# Assessing Large Language Model Performance Related to Aging in Genetic Conditions

**DOI:** 10.1101/2025.01.19.25320798

**Authors:** Amna A. Othman, Kendall A. Flaharty, Suzanna E. Ledgister Hanchard, Ping Hu, Dat Duong, Rebekah L. Waikel, Benjamin D. Solomon

## Abstract

Unlike some health conditions that have been extensively delineated throughout the lifespan, many genetic conditions are largely described in pediatric populations, with a focus on early manifestations like congenital anomalies and developmental delay. An apparent gap exists in understanding clinical features and optimal management as patients age. Generative artificial intelligence is transforming biomedical disciplines including through the introduction of large language models (LLMs). Motivated by these advances, we explored how LLMs handle age with respect to 282 genetic conditions selected based on prevalence. We divided these conditions into five categories: Disorders limited to childhood; Disorders limited to adulthood; Disorders with changes in presentation across ages; Disorders with changes in management across ages; Disorders with no changes across ages. We evaluated Llama-2-70b-chat (70b) and GPT-3.5 (GPT) capabilities at generating accurate medical vignettes for these conditions based on Correctness, Completeness, and Conciseness as graded by 3 clinicians. Using accurately generated vignettes as in-context prompts, we further generated and evaluated patient-geneticist dialogues and assessed LLM performance in answering specific questions regarding age-based management plans for a subset of conditions. Results revealed impressive performances of 70b with in-context prompting and GPT in generating vignettes. We overall did not observe age-based biases, though our experiments identified statistically significant differences in some areas related to LLM output. Despite impressive capabilities, LLMs still have limitations in clinical applications.

## Supplementary File 1 for "Assessing Large Language Model Performance Related to Aging in Genetic Conditions" (part 1 of 3)

### Sheet: Conditions
Condition	Category
Trisomy 18	Limited to Childhood
Triploidy	Limited to Childhood
Aicardi-Goutières syndrome	Limited to Childhood
Fryns syndrome	Limited to Childhood
Retinoblastoma	Limited to Childhood
Sanfilippo syndrome type C	Limited to Childhood
Meckel syndrome	Limited to Childhood
Trisomy 13	Limited to Childhood
Thanatophoric dysplasia	Limited to Childhood
Campomelic dysplasia	Limited to Childhood
Walker-Warburg syndrome	Limited to Childhood
Miller-Dieker syndrome	Limited to Childhood
Severe combined immunodeficiency due to complete RAG1/2 deficiency	Limited to Childhood
Glycogen storage disease due to liver phosphorylase kinase deficiency	Limited to Childhood
Crigler-Najjar syndrome	Limited to Childhood
Canavan disease	Limited to Childhood
Autosomal recessive malignant osteopetrosis	Limited to Childhood
Rhizomelic chondrodysplasia punctata	Limited to Childhood
Infantile myofibromatosis	Limited to Childhood
Congenital tufting enteropathy	Limited to Childhood
Aarskog-Scott syndrome	Limited to Childhood
Holocarboxylase synthetase deficiency	Limited to Childhood
Pyruvate carboxylase deficiency	Limited to Childhood
Mucolipidosis type II	Limited to Childhood
Menkes disease	Limited to Childhood
Infantile neurovisceral acid sphingomyelinase deficiency	Limited to Childhood
WAGR syndrome	Limited to Childhood
X-linked centronuclear myopathy	Limited to Childhood
Severe generalized junctional epidermolysis bullosa	Limited to Childhood
Neonatal acute respiratory distress due to SP-B deficiency	Limited to Childhood
Hutchinson-Gilford progeria syndrome	Limited to Childhood
Familial thyroid dyshormonogenesis	Limited to Childhood
Fraser syndrome	Limited to Childhood
Tibial muscular dystrophy	Limited to Adulthood
Amyotrophic lateral sclerosis	Limited to Adulthood
Leber hereditary optic neuropathy	Limited to Adulthood
Cerebral autosomal dominant arteriopathy-subcortical infarcts-leukoencephalopathy	Limited to Adulthood
Primary lateral sclerosis	Limited to Adulthood
GNE myopathy	Limited to Adulthood
Acute intermittent porphyria	Limited to Adulthood
Werner syndrome	Limited to Adulthood
Birt-Hogg-Dubé syndrome	Limited to Adulthood
Porphyria variegata	Limited to Adulthood
Autosomal dominant adult-onset proximal spinal muscular atrophy	Limited to Adulthood
Aceruloplasminemia	Limited to Adulthood
Proximal myotonic myopathy	Limited to Adulthood
Marfan syndrome	Presentation Change
Congenital sucrase-isomaltase deficiency	Presentation Change
Hereditary hemorrhagic telangiectasia	Presentation Change
Stickler syndrome	Presentation Change
Medium chain acyl-CoA dehydrogenase deficiency	Presentation Change
Huntington disease	Presentation Change
CHARGE syndrome	Presentation Change
Osteogenesis imperfecta	Presentation Change
Angelman syndrome	Presentation Change
Sotos syndrome	Presentation Change
Pendred syndrome	Presentation Change
Fabry disease	Presentation Change
Hereditary fructose intolerance	Presentation Change
Achondroplasia	Presentation Change
Multiple endocrine neoplasia type 1	Presentation Change
Systemic primary carnitine deficiency	Presentation Change
Ornithine transcarbamylase deficiency	Presentation Change
Biotinidase deficiency	Presentation Change
Jeune syndrome	Presentation Change
Incontinentia pigmenti	Presentation Change
X-linked Emery-Dreifuss muscular dystrophy	Presentation Change
Mitochondrial trifunctional protein deficiency	Presentation Change
Krabbe disease	Presentation Change
GM1 gangliosidosis	Presentation Change
Rubinstein-Taybi syndrome	Presentation Change
Alpers-Huttenlocher syndrome	Presentation Change
Sandhoff disease	Presentation Change
Classic glucose transporter type 1 deficiency syndrome	Presentation Change
Netherton syndrome	Presentation Change
Tay-Sachs disease	Presentation Change
Laminin subunit alpha 2-related congenital muscular dystrophy	Presentation Change
Barth syndrome	Presentation Change
Glycine encephalopathy	Presentation Change
Down syndrome	Management Change
Autosomal dominant polycystic kidney disease	Management Change
22q11.2 deletion syndrome	Management Change
Neurofibromatosis type 1	Management Change
Fragile X syndrome	Management Change
Alpha-1-antitrypsin deficiency	Management Change
Cystic fibrosis	Management Change
Steinert myotonic dystrophy	Management Change
Phenylketonuria	Management Change
Duchenne muscular dystrophy	Management Change
Gardner syndrome	Management Change
Wilson disease	Management Change
Turner syndrome	Management Change
Kallmann syndrome	Management Change
Beckwith-Wiedemann syndrome	Management Change
Prader-Willi syndrome	Management Change
Glycogen storage disease due to acid maltase deficiency	Management Change
Multiple endocrine neoplasia type 2	Management Change
Peutz-Jeghers syndrome	Management Change
X-linked hypophosphatemia	Management Change
Autosomal dominant optic atrophy, classic form	Management Change
Friedreich ataxia	Management Change
Gorlin syndrome	Management Change
Lysosomal acid lipase deficiency	Management Change
Full NF2-related schwannomatosis	Management Change
Homocystinuria due to cystathionine beta-synthase deficiency	Management Change
Cystinosis	Management Change
Metachromatic leukodystrophy	Management Change
Autosomal recessive generalized dystrophic epidermolysis bullosa, severe form	Management Change
Syndromic recessive X-linked ichthyosis	Management Change
Orofaciodigital syndrome type 1	Management Change
Nijmegen breakage syndrome	Management Change
Niemann-Pick disease type C	Management Change
Glycogen storage disease due to glucose-6-phosphatase deficiency	Management Change
Vascular Ehlers-Danlos syndrome	Management Change
Glutaryl-CoA dehydrogenase deficiency	Management Change
Kyphoscoliotic Ehlers-Danlos syndrome due to lysyl hydroxylase 1 deficiency	Management Change
Carnitine palmitoyltransferase II deficiency	Management Change
Tyrosinemia type 1	Management Change
Complete androgen insensitivity syndrome	Management Change
Alagille syndrome	Management Change
Congenital adrenal hyperplasia due to cytochrome P450 oxidoreductase deficiency	Management Change
Maple syrup urine disease	Management Change
Fanconi anemia	Management Change
Axenfeld-Rieger syndrome	Management Change
Bardet-Biedl syndrome	Management Change
Ataxia-telangiectasia	Management Change
Hereditary chronic pancreatitis	Management Change
Chronic visceral acid sphingomyelinase deficiency	Management Change
Congenital ichthyosiform erythroderma	Management Change
Emery-Dreifuss muscular dystrophy	Management Change
Hermansky-Pudlak syndrome	Management Change
Proximal spinal muscular atrophy	Management Change
Romano-Ward syndrome	No Change
Retinitis pigmentosa	No Change
Mucolipidosis type III	No Change
Recessive X-linked ichthyosis	No Change
Mucopolysaccharidosis type 4A	No Change
Dentinogenesis imperfecta	No Change
Cystinuria	No Change
Stargardt disease	No Change
Hemophilia A	No Change
Von Willebrand disease	No Change
Rett syndrome	No Change
Sickle cell anemia	No Change
X-linked adrenal hypoplasia congenita	No Change
Long chain 3-hydroxyacyl-CoA dehydrogenase deficiency	No Change
Hypohidrotic ectodermal dysplasia	No Change
Smith-Magenis syndrome	No Change
X-linked retinoschisis	No Change
Hemolytic anemia due to red cell pyruvate kinase deficiency	No Change
Albers-Schönberg osteopetrosis	No Change
Classical Ehlers-Danlos syndrome	No Change
Primary ciliary dyskinesia	No Change
Hartnup disease	No Change
Smith-Lemli-Opitz syndrome	No Change
Darier disease	No Change
Muenke syndrome	No Change
Pseudoachondroplasia	No Change
Dravet syndrome	No Change
Kabuki syndrome	No Change
Hypochondroplasia	No Change
Hemophilia B	No Change
Saethre-Chotzen syndrome	No Change
Leigh syndrome	No Change
3-methylcrotonyl-CoA carboxylase deficiency	No Change
Oculocutaneous albinism type 2	No Change
Pseudoxanthoma elasticum	No Change
Leber congenital amaurosis	No Change
Gitelman syndrome	No Change
Oculocutaneous albinism type 1	No Change
Cone rod dystrophy	No Change
Citrullinemia type I	No Change
Legius syndrome	No Change
Treacher-Collins syndrome	No Change
Wolf-Hirschhorn syndrome	No Change
Mowat-Wilson syndrome	No Change
Joubert syndrome	No Change
Spinocerebellar ataxia type 3	No Change
Spinocerebellar ataxia type 2	No Change
Spinocerebellar ataxia type 1	No Change
Coffin-Lowry syndrome	No Change
Sanfilippo syndrome type A	No Change
Cat-eye syndrome	No Change
Gaucher disease	No Change
Cornelia de Lange syndrome	No Change
Diastrophic dysplasia	No Change
EEC syndrome	No Change
Ellis Van Creveld syndrome	No Change
Dentin dysplasia type I	No Change
Spondyloepiphyseal dysplasia congenita	No Change
Mal de Meleda	No Change
Pfeiffer syndrome	No Change
Hypokalemic periodic paralysis	No Change
Mucopolysaccharidosis type 1	No Change
Weill-Marchesani syndrome	No Change
Isovaleric acidemia	No Change
Calpain-3-related limb-girdle muscular dystrophy R1	No Change
Argininosuccinic aciduria	No Change
Hidrotic ectodermal dysplasia	No Change
Currarino syndrome	No Change
Familial chylomicronemia syndrome	No Change
Autosomal erythropoietic protoporphyria	No Change
Crouzon syndrome	No Change
Congenital adrenal hyperplasia due to 11-beta-hydroxylase deficiency	No Change
Silver-Russell syndrome	No Change
Mucopolysaccharidosis type 2	No Change
Holt-Oram syndrome	No Change
Diamond-Blackfan anemia	No Change
Wolfram syndrome	No Change
MELAS	No Change
X-linked recessive ocular albinism	No Change
Shwachman-Diamond syndrome	No Change
Hyperkalemic periodic paralysis	No Change
Congenital generalized lipodystrophy	No Change
Chronic granulomatous disease	No Change
Combined deficiency of factor V and factor VIII	No Change
Thrombocytopenia-absent radius syndrome	No Change
Autosomal dominant optic atrophy plus syndrome	No Change
Mucopolysaccharidosis type 4	No Change
Larsen syndrome	No Change
Cleidocranial dysplasia	No Change
Waardenburg syndrome	No Change
Lesch-Nyhan syndrome	No Change
Ataxia with vitamin E deficiency	No Change
Congenital factor VII deficiency	No Change
Homozygous familial hypercholesterolemia	No Change
Jervell and Lange-Nielsen syndrome	No Change
Laron syndrome	No Change
Congenital myasthenic syndrome	No Change
Severe combined immunodeficiency due to adenosine deaminase deficiency	No Change
Delta-sarcoglycan-related limb-girdle muscular dystrophy R6	No Change
MYH9-related disease	No Change
Pelizaeus-Merzbacher disease	No Change
Papillon-Lefèvre syndrome	No Change
X-linked dominant chondrodysplasia punctata	No Change
Xeroderma pigmentosum	No Change
X-linked agammaglobulinemia	No Change
Seckel syndrome	No Change
Sanfilippo syndrome type B	No Change
Oculocerebrorenal syndrome of Lowe	No Change
Gamma-sarcoglycan-related limb-girdle muscular dystrophy R5	No Change
Propionic acidemia	No Change
Pyridoxine-dependent epilepsy	No Change
Metatropic dysplasia	No Change
Nail-patella syndrome	No Change
Hyperphenylalaninemia due to tetrahydrobiopterin deficiency	No Change
Cockayne syndrome	No Change
Retinitis punctata albescens	No Change
Severe hereditary thrombophilia due to congenital protein C deficiency	No Change
Mucopolysaccharidosis type 6	No Change
Pantothenate kinase-associated neurodegeneration	No Change
Beta-mannosidosis	No Change
Pycnodysostosis	No Change
Trichothiodystrophy	No Change
Leukocyte adhesion deficiency type I	No Change
Paroxysmal non-kinesigenic dyskinesia	No Change
Crouzon syndrome-acanthosis nigricans syndrome	No Change
Congenital adrenal hyperplasia due to 17-alpha-hydroxylase deficiency	No Change
Wiskott-Aldrich syndrome	No Change
Refsum disease	No Change
Alpha-mannosidosis	No Change
Glycogen storage disease due to glycogen branching enzyme deficiency	No Change
Congenital factor XI deficiency	No Change
Congenital factor V deficiency	No Change
Mitochondrial neurogastrointestinal encephalomyopathy	No Change
Mitochondrial membrane protein-associated neurodegeneration	No Change
Cyclic neutropenia	No Change
Beta-sarcoglycan-related limb-girdle muscular dystrophy R4	No Change
Fibrodysplasia ossificans progressiva	No Change
Congenital factor XIII deficiency	No Change
Congenital factor II deficiency	No Change
Osteoporosis-pseudoglioma syndrome	No Change
Naegeli-Franceschetti-Jadassohn syndrome	No Change
Congenital muscular dystrophy with integrin alpha-7 deficiency	No Change
Mucopolysaccharidosis type 7	No Change
Brugada syndrome	No Change
Classic congenital adrenal hyperplasia due to 21- hydroxylase deficiency	No Change
Hereditary neuropathy with liability to pressure palsies	No Change
Diffuse palmoplantar keratoderma, Bothnian type	No Change
Kearns-Sayre syndrome	No Change
Congenital fibrinogen deficiency	No Change
Tumor necrosis factor receptor 1 associated periodic syndrome	No Change

### Sheet: Metabolic Conditions
Metabolic Conditions	Newborn Screen Conditions	Acute Neonatal Crisis Conditions
3-methylcrotonyl-CoA carboxylase deficiency	3-methylcrotonyl-CoA carboxylase deficiency	Medium chain acyl-CoA dehydrogenase deficiency
Aceruloplasminemia	Argininosuccinic aciduria	Long chain 3-hydroxyacyl-CoA dehydrogenase deficiency
Acute intermittent porphyria	Hyperphenylalaninemia due to tetrahydrobiopterin deficiency	Citrullinemia type I
Alpha-mannosidosis	Biotinidase deficiency	Ornithine transcarbamylase deficiency
Argininosuccinic aciduria	Carnitine palmitoyltransferase II deficiency	Isovaleric acidemia
Autosomal erythropoietic protoporphyria	Systemic primary carnitine deficiency	Argininosuccinic aciduria
Barth syndrome	Citrullinemia type I	Maple syrup urine disease
Beta-mannosidosis	Phenylketonuria	Holocarboxylase synthetase deficiency
Biotinidase deficiency	Congenital adrenal hyperplasia due to cytochrome P450 oxidoreductase deficiency	Pyruvate carboxylase deficiency
Canavan disease	Congenital adrenal hyperplasia due to 11-beta-hydroxylase deficiency	Propionic acidemia
Carnitine palmitoyltransferase II deficiency	Congenital adrenal hyperplasia due to 17-alpha-hydroxylase deficiency	Glycine encephalopathy
Chronic visceral acid sphingomyelinase deficiency	Classic congenital adrenal hyperplasia due to 21- hydroxylase deficiency
Citrullinemia type I	Cystic fibrosis
Classic glucose transporter type 1 deficiency syndrome	Glutaryl-CoA dehydrogenase deficiency
Congenital sucrase-isomaltase deficiency	Glycogen storage disease due to acid maltase deficiency
Cystinosis	Holocarboxylase synthetase deficiency
Cystinuria	Homocystinuria due to cystathionine beta-synthase deficiency
Fabry disease	Isovaleric acidemia
Gaucher disease	Long chain 3-hydroxyacyl-CoA dehydrogenase deficiency
Glutaryl-CoA dehydrogenase deficiency	Maple syrup urine disease
Glycine encephalopathy	Medium chain acyl-CoA dehydrogenase deficiency
Glycogen storage disease due to acid maltase deficiency	Mucopolysaccharidosis type 1
Glycogen storage disease due to glucose-6-phosphatase deficiency	Mucopolysaccharidosis type 2
Glycogen storage disease due to glycogen branching enzyme deficiency	Propionic acidemia
Glycogen storage disease due to liver phosphorylase kinase deficiency	Sickle cell anemia
GM1 gangliosidosis	Severe combined immunodeficiency due to complete RAG1/2 deficiency
Hartnup disease	Severe combined immunodeficiency due to adenosine deaminase deficiency
Hereditary fructose intolerance	Proximal spinal muscular atrophy
Holocarboxylase synthetase deficiency	Mitochondrial trifunctional protein deficiency
Homocystinuria due to cystathionine beta-synthase deficiency	Tyrosinemia type 1
Homzygous familial hypercholesterolemia
Hyperphenylalaninemia due to tetrahydrobiopterin deficiency
Infantile neurovisceral acid sphingomyelinase deficiency
Isovaleric acidemia
Kearns-Sayre syndrome
Krabbe disease
Leber hereditary optic neuropathy
Leigh syndrome
Lesch-Nyhan syndrome
Long chain 3-hydroxyacyl-CoA dehydrogenase deficiency
Lysosomal acid lipase deficiency
Maple syrup urine disease
Medium chain acyl-CoA dehydrogenase deficiency
MELAS
Menkes disease
Metachromatic leukodystrophy
Mitochondrial membrane protein-associated neurodegeneration
Mitochondrial neurogastrointestinal encephalomyopathy
Mitochondrial trifunctional protein deficiency
Mucolipidosis type II
Mucolipidosis type III
Mucopolysaccharidosis type 1
Mucopolysaccharidosis type 2
Mucopolysaccharidosis type 4
Mucopolysaccharidosis type 4A
Mucopolysaccharidosis type 6
Mucopolysaccharidosis type 7
Niemann-Pick disease type C
Ornithine transcarbamylase deficiency
Phenylketonuria
Porphyria variegata
Propionic acidemia
Pyruvate carboxylase deficiency
Refsum disease
Sandhoff disease
Sanfilippo syndrome type A
Sanfilippo syndrome type B
Sanfilippo syndrome type C
Smith-Lemli-Opitz syndrome
Systemic primary carnitine deficiency
Tay-Sachs disease
Tyrosinemia type 1
Wilson disease
X-linked hypophosphatemia

### Sheet: Vignettes
Condition	70b/GPT Vignette Prompt	70b Context Vignette Prompt	70b Child Response	70b Adult Response	70b Context Child Response	70b Context Adult Response	GPT Child Response	GPT Adult Response
Down syndrome	Generate a brief medical vignette of a (child/adult) with Down syndrome. Incorporate the most important clinical features.	Down Syndrome: Clinical features include variable (often mild) intellectual disability, almost constant muscular hypotonia and joint laxity, associated with morphological signs, malformations (half of cases) and increased risks of some medical complications all-life-long. Morphological features (upslanting palpebral fissures, epicanthus, flat neck, round face, small nose, bilateral single palmar crease) can be mild and are not pathognomonic of the condition. The main potential malformations and complications include: short stature, congenital cataract, conductive hearing loss, heart defects (atrio-ventricular canal), digestive malformations (duodenal atresia), Hirschsprung disease, seizures, sleep apnea, sensory deficiencies, leukemia, auto-immune and endocrine pathologies (hypothyroidism, celiac disease, diabetes mellitus type 1, alopecia areata, earlier aging and early-onset Alzheimer disease.) \nClinical Features: Height: Short stature; Head: Brachycephaly; Face: Flat facial profile; Ears: Small ears, folded helix, Conductive hearing loss; Eyes: Upslanting palpebral fissures, Epicanthal folds, Iris Brushfield spots; Mouth: Protruding tongue; Heart: Congenital heart defect, Atrioventricular canal; Gastrointestinal: Duodenal stenosis/atresia, Imperforate anus, Hirschsprung disease; Spine: Atlantoaxial instability; Pelvis: Hypoplastic iliac wings, Shallow acetabulum; Limbs: Joint laxity; Hands: Short, broad hands, Fifth finger mid-phalanx hypoplasia, Single transverse palmar crease; Skin: Excess nuchal skin, Single transverse palmar crease; Central Nervous System: Mental retardation, Alzheimer disease, Hypotonia, poor Moro reflex; ENDOCRINE: Hypothyroidism \n\nGenerate a brief medical vignette of a (child/adult) with Down syndrome. Incorporate the most important clinical features.	A 10-year-old boy with Down syndrome, John, presents to the pediatrician's office for his annual checkup. He was born with a heart defect that has been monitored closely by his cardiologist, and he has also had some developmental delays. His mother reports that John has been having more difficulty with his speech and language skills lately, and she is concerned about his progress in school. On examination, the pediatrician notes that John's heart sounds are normal, but his speech is indeed slower and less clear than it was a year ago. The pediatrician refers John to a speech therapist for further evaluation and intervention. The most important clinical features of this scenario include: * The patient has Down syndrome, which increases the risk of developmental delays and other health problems. * The patient has a history of a heart defect, which requires ongoing monitoring and management. * The patient is experiencing difficulty with speech and language skills, which may be related to the Down syndrome or other factors. * The pediatrician has referred the patient to a speech therapist for further evaluation and intervention, highlighting the importance of multidisciplinary care in managing patients with complex needs	A 35-year-old woman with Down syndrome, named Sarah, presents to the clinic for her annual checkup. She has a history of congenital heart disease and has undergone several surgeries in the past. Her mother reports that Sarah has been experiencing increasing shortness of breath over the past year, especially when walking upstairs or doing physical activities. On examination, Sarah's vital signs are normal, but her heart sounds are abnormal, with a machinery murmur and an irregular rhythm. She also has a significant delay in her speech and language development. The most important clinical features of this scenario are: * Congenital heart disease * History of surgeries * Shortness of breath * Abnormal heart sounds * Speech and language delay	Patient: John Smith, 8 years old male. He was born at term and had a birth weight of 3200 grams. His mother noticed that he had difficulty feeding and had a weak cry. On physical examination, he has upslanting palpebral fissures, epicanthus, flat neck, round face, small nose, bilateral single palmar crease, short stature, and joint laxity. He also has conductive hearing loss and mild intellectual disability. His heart sounds normal, but an echocardiogram revealed an atrioventricular canal defect. He had surgery to repair the defect when he was 2 years old. He also has Hirschsprung disease and requires regular bowel management. John's developmental delays have been addressed through early intervention services, including speech and language therapy, physical therapy, and occupational therapy. His thyroid function is normal, but he has a positive family history of hypothyroidism._x000D_ The most important clinical features for this patient with Down syndrome include:_x000D_ * Upslanting palpebral fissures_x000D_ * Epicanthus_x000D_ * Flat neck_x000D_ * Round face_x000D_ * Small nose_x000D_ * Bilateral single palmar crease_x000D_ * Short stature_x000D_ * Joint laxity_x000D_ * Conductive hearing loss	Meet Jane, a 35-year-old woman with Down syndrome. She has short stature and a flat facial profile, with upslanting palpebral fissures and epicanthal folds. Her ears are small, and she has conductive hearing loss. Her mouth protrudes slightly, and her tongue is thick. Jane has a history of heart defects, specifically an atrioventricular canal, which was repaired surgically when she was a child. She also has joint laxity and short, broad hands with a single transverse palmar crease. Jane's intellectual disability is mild, and she has poor muscle tone and a weak Moro reflex. Additionally, she has hypothyroidism and is at increased risk of developing Alzheimer's disease, seizures, sleep apnea, sensory deficiencies, leukemia, autoimmune, and endocrine pathologies. Despite these challenges, Jane leads an active life, enjoying her work as a part-time librarian and spending time with her friends and family.	John is a 4-year-old boy with Down syndrome who was diagnosed shortly after birth. His parents are concerned about his development, particularly his delayed speech and motor skills. John has a characteristic facial appearance with a small head, upward-slanting eyes, and a flattened nose bridge. He also has a single crease across his palms and a wide space between his first and second toes. John has a congenital heart defect, which is common in children with Down syndrome. He is receiving early intervention services to help with his speech and motor development.	Mary is a 30-year-old woman with Down syndrome who lives with her parents. She has a job at a local grocery store and enjoys spending time with her family and friends. Mary has a mild intellectual disability and relies on her parents for support with daily tasks. She has a history of thyroid problems and is taking medication to manage her thyroid levels. Mary also has a tendency to develop ear infections and requires regular check-ups with her primary care physician.
Romano-Ward syndrome	Generate a brief medical vignette of a (child/adult) with Romano-Ward syndrome. Incorporate the most important clinical features.	Romano Ward Syndrome: Cardiac events occur from infancy through middle age but may manifest as early as the intrauterine stage with possibility of still birth. Most patients develop the symptoms during exercise or in response to stress or emotional disturbances and symptoms rarely occur at rest or during sleep. The syncopal episodes are due to TdP, a polymorphic ventricular tachycardia. TdP often degenerates to ventricular fibrillation and causes cardiac arrest or sudden death. In some patients, cardiac arrest may be the first manifestation of the disease. The electrocardiogram typically shows a prolongation of ventricular repolarization (QTc > 460 ms) and biphasic or notched T-waves in the precordial leads. Beat-to-beat alternation of the T wave (in polarity or amplitude) may be present at rest, but most commonly appears during emotional or physical stress and may precede TdP. The heart rate at rest or during exercise may be slower than normal. \nClinical Features: Ears: Normal hearing; Heart: Prolonged QT interval on EKG, Syncope, Ventricular fibrillation, Torsade de pointes, Sudden cardiac death, Association of cardiac events with exercise \n\nGenerate a brief medical vignette of a (child/adult) with Romano-Ward syndrome. Incorporate the most important clinical features.	A 10-year-old boy is brought to the emergency room by his parents due to recurrent episodes of uncontrolled crying and fainting" spells. The patient has a history of similar events over the past year, which have increased in frequency recently. During these episodes, he becomes pale, sweaty, and has difficulty breathing. He also experiences headaches and blurred vision. Physical examination reveals a heart rate of 120 beats per minute, blood pressure of 80/60 mmHg, and a regular rhythm. There is no evidence of any neurological deficits or focal signs. The patient's electroencephalogram (EEG) shows occasional generalized slowing of the background activity, without any specific epileptiform discharges."	A 35-year-old man presents to the emergency department with a complaint of palpitations and shortness of breath. He has a history of hypertension and smoking. On examination, his blood pressure is elevated, and he has a rapid irregular heartbeat. A 12-lead ECG shows atrial fibrillation with a rapid ventricular response. The patient is diaphoretic and appears uncomfortable. He is given oxygen therapy and cardioversion is attempted.	A 10 year old boy is brought to the emergency room after experiencing recurrent episodes of syncope during physical activity over the past year. He has a history of hearing loss and wears hearing aids. On examination, his vital signs are normal, but he appears anxious. His EKG shows a prolonged QT interval and biphasic T-waves in the precordial leads. The patient is diagnosed with Romano-Ward syndrome and is referred for genetic testing to confirm the diagnosis. The most important clinical features in this case are: syncope, hearing loss, prolonged QT interval on EKG, and biphasic T-waves.	A 35-year-old man presents to the emergency department after experiencing recurrent episodes of syncope during exercise over the past year. He has a history of sudden cardiac arrest at age 25, which was successfully resuscitated. On physical examination, his heart rate is 48 beats per minute, and his blood pressure is 100/60 mmHg. His ECG shows a prolonged QT interval (500 ms) and biphasic T-waves in the precordial leads. During stress testing, he develops polymorphic ventricular tachycardia (TdP) that degenerates into ventricular fibrillation, requiring cardioversion. Genetic testing reveals a mutation in the KCNQ1 gene, consistent with Romano-Ward syndrome. The patient is referred for implantable cardioverter-defibrillator (ICD) therapy and begins taking quinidine to prevent future episodes of TdP. The most important clinical features of this patient's presentation are: Prolonged QT interval on EKG History of sudden cardiac arrest Recurrent syncope during exercise Development of TdP during stress testing Mutation in the KCNQ1 gene These features are consistent with Romano-Ward syndrome	Samantha is a 10-year-old girl with Romano-Ward syndrome, a rare genetic disorder that affects the electrical system of the heart. She was diagnosed after her parents noticed that she had been experiencing episodes of fainting and had an irregular heartbeat. Samantha has a family history of sudden cardiac arrest, which prompted her doctors to perform genetic testing. She has been prescribed medication to help regulate her heart rhythm and is advised to avoid strenuous exercise and certain medications that can trigger arrhythmias.	Mark is a 28-year-old man with Romano-Ward syndrome, a rare genetic disorder that affects the electrical system of the heart. He was diagnosed with the condition after experiencing several episodes of fainting and irregular heartbeat. Mark has a family history of sudden cardiac arrest, which prompted his doctors to perform genetic testing. He has been prescribed medication to help regulate his heart rhythm and is advised to avoid strenuous exercise and certain medications that can trigger arrhythmias.
Autosomal dominant polycystic kidney disease	Generate a brief medical vignette of a (child/adult) with Autosomal dominant polycystic kidney disease. Incorporate the most important clinical features.	Autosomal Dominant Polycystic Kidney Disease: Symptoms typically manifests in adulthood; however, approximately 2-5% of cases present before 15 years of age. The renal phenotype ranges from patients in advanced age with preserved kidney function to rare cases of enlarged kidneys that are detected in utero. Clinical symptoms, including early-onset hypertension, abdominal fullness and pain, hematuria and urinary tract infections (UTIs), are usually observed decades before the onset of renal insufficiency. Renal insufficiency is slowly progressive leading to ESKD by 60 years of age in approximately half of patients. Up to a third of adult patients have nephrolithiasis. Extra-renal features often include polycystic liver disease, cardiovascular abnormalities (including left ventricular hypertrophy, aortic root dilatation, arterial aneurysms, heart valve abnormalities and intracranial aneurysms), bronchiectasis, seminal vesicle cysts, pancreatic cysts, and diverticulosis. Male infertility is also described.\nClinical Features: Heart: Increased prevalence of valvular disease; Vascular: Intracranial aneurysm; Liver: Hepatic cysts; Gastrointestinal: Colon diverticula; Kidneys: Polycystic kidney,Renal failure\n\nGenerate a brief medical vignette of a (child/adult) with Autosomal dominant polycystic kindey disease. Incorporate the most important clinical features.	A 10-year-old boy presents to the pediatrician's office with his mother, who is concerned about her son's recent increase in thirst and urination. The patient has also been experiencing abdominal pain and vomiting. Physical examination reveals a large abdomen and signs of fluid overload. Urinalysis shows red blood cell casts and proteinuria. Imaging studies demonstrate numerous cysts in both kidneys. Genetic testing confirms the diagnosis of autosomal dominant polycystic kidney disease (ADPKD). Important clinical features: * Increased thirst and urination * Abdominal pain and vomiting * Large abdomen * Fluid overload signs * Red blood cell casts and proteinuria in the urine * Numerous cysts in both kidneys on imaging studies	A 45-year-old man presents to his primary care physician with a 2-day history of worsening left flank pain. He has a history of autosomal dominant polycystic kidney disease (ADPKD) and has been monitored regularly by his nephrologist. His blood pressure is 140/90 mm Hg, and he has costovertebral angle tenderness. Urinalysis shows pyuria and hematuria. He undergoes imaging studies, which reveal a large renal stone in the left kidney and multiple cysts throughout both kidneys.	A 10-year-old boy presents to the pediatrician's office with a history of recurrent urinary tract infections and abdominal pain. On physical examination, his blood pressure is elevated at 120/80 mmHg. He has a large, firm abdomen with tenderness to palpation over the left and right costovertebral angles. There is no evidence of nephrolithiasis or other renal masses on ultrasound. His creatinine level is 1.5 mg/dL, and his glomerular filtration rate (GFR) is 90 mL/min/1.73m2. The patient has a family history of autosomal dominant polycystic kidney disease (ADPKD). His father died from complications of end-stage renal disease at the age of 55. Genetic testing confirms the diagnosis of ADPKD. The patient is started on blood pressure medication and is referred to a nephrologist for further management. The most important clinical features in this vignette are: * Elevated blood pressure * Abdominal pain * Large, firm abdomen with tenderness to palpation over the left and right costovertebral angles * Family history of ADPKD	A 45-year-old male presents to his primary care physician with a history of recurrent UTIs and abdominal pain. He also reports fatigue, nausea, and vomiting. The patient has a family history of ADPKD, and his father died from kidney disease at the age of 60. Physical examination reveals costovertebral angle tenderness, and a renal ultrasound shows multiple cysts in both kidneys. Laboratory tests show mild azotemia and microscopic hematuria. The patient is diagnosed with ADPKD and referred to a nephrologist for further management. Important clinical features include: family history, renal cysts, hypertension, and liver cysts.	Emma is a 7-year-old girl who has been diagnosed with Autosomal dominant polycystic kidney disease (ADPKD), a genetic disorder that causes cysts to develop in the kidneys. Emma has a family history of the condition, and her parents noticed that she had high blood pressure and protein in her urine during a routine check-up. Further tests confirmed the diagnosis of ADPKD, and Emma is being closely monitored by a pediatric nephrologist.	David is a 45-year-old man who has been diagnosed with Autosomal dominant polycystic kidney disease (ADPKD), a genetic disorder that causes cysts to develop in the kidneys. David has a family history of the condition, and he has been experiencing back pain and frequent urinary tract infections. Further tests confirmed the diagnosis of ADPKD, and David is being closely monitored by a nephrologist.
22q11.2 deletion syndrome	Generate a brief medical vignette of a (child/adult) with 22q11.2 deletion syndrome. Incorporate the most important clinical features.	22q11.2 deletion syndrome: Individuals with 22q11.2 deletion syndrome (22q11.2DS) can present with a wide range of features that are highly variable, even within families. The major clinical manifestations of 22q11.2DS include congenital heart disease, particularly conotruncal malformations (ventricular septal defect, tetralogy of Fallot, interrupted aortic arch, and truncus arteriosus), palatal abnormalities (velopharyngeal incompetence, submucosal cleft palate, bifid uvula, and cleft palate), immune deficiency, characteristic facial features, and learning difficulties. Hearing loss can be sensorineural and/or conductive. Laryngotracheoesophageal, gastrointestinal, ophthalmologic, central nervous system, skeletal, and genitourinary anomalies also occur. Psychiatric illness and autoimmune disorders are more common in individuals with 22q11.2DS.22q11.2 deletion syndrome shows a variable clinical phenotype that can range from mild to severe. Congenital heart defects (two-thirds of cases) include mainly conotruncal malformations such as ventricular septal defect, truncus arteriosus, tetralogy of Fallot and interrupted aortic arch. Anomalies of the aortic arch and vascular ring are frequent. More than 65% of patients present with palatal anomalies (e.g. velopharyngeal incompetence, submucous cleft palate or bifid uvula) that may lead to hypernasal speech and feeding difficulties. Overt cleft palate and cleft lip are less frequent. Most patients display subtle but recognizable facial features (e.g. ptosis, hypertelorism, epicanthal folds, prominent nasal root, malar flatness, small ears). Immune deficiency is the consequence of thymic aplasia/hypoplasia and improvement in T-cell production occurs over time. Patients have a higher risk of developing an autoimmune disease such as idiopathic thrombocytopenic purpura and juvenile idiopathic arthritis. Hypocalcemia as a consequence of hypoparathyroidism is frequent in the neonatal period and usually resolves but can reappear at any age. Additional clinical findings may include gastrointestinal anomalies (intestinal malrotation, imperforate anus), hearing loss, renal anomalies (renal agenesis), dental anomalies (enamel hypoplasia), and skeletal anomalies (scoliosis, clubfoot). Learning difficulties and developmental delay are almost always present. Psychiatric illness (anxiety, depression, schizophrenia) and Parkinson's disease are more frequent than in the general population. \nClinical Features: Height: Short stature (20% of adults);Weight: Obesity (35% of adults); Face: Micrognathia; Ears: Low-set ears, Abnormal folded pinna, Middle ear abnormalities, Hearing deficits (28% of adults); Eyes: Posterior embryotoxon, Tortuous retinal vasculature, Hypertelorism, Short palpebral fissures, Eyelid hooding, Amblyopia, Strabismus (15% of adults), Exotropia, Esophoria, Sclerocornea, Accommodative esotropia, Complicated strabismus; Nose: Blunted nose, Short philtrum; Mouth: High arched palate, Cleft palate, Bifid uvula; Heart: Cardiovascular malformations (26% of adults), Tetralogy of Fallot, Truncus arteriosus, Interrupted aortic arch, Right aortic arch, Ventricular septal defect; Vascular: Patent ductus arteriosus; External Features: Umbilical hernia, Femoral hernia; Biliary Tract: Cholelithiasis (19% of adults); GENITOURINARY: External Genitalia (Male), Inguinal hernia; Kidneys: Unilateral renal agenesis, Renal dysplasia, Hydronephrosis; Spine: Scoliosis (47% of adults); Skin: Severe acne (23% of adults), Seborrhea (35% of adults); Central Nervous System: Mild to moderate learning difficulties, Delayed psychomotor development, Late-onset speech development, Tetany, Seizures (40%); Behavioral Psychiatric Manifestations: Attention deficit disorder, Schizophrenia (22% of adults), Bipolar disorder\n\nGenerate a brief medical vignette of a (child/adult) with 22q11.2 deletion syndrome. Incorporate the most important clinical features.	A 4-year-old boy named Max presents to the pediatrician's office for a routine well-child visit. His mother mentions that he has had some difficulty articulating words and has been having trouble with feeding, especially when eating solid foods. Max also has a history of recurrent ear infections and has recently developed a runny nose and cough. On examination, the pediatrician notes that Max has a small head size and widely spaced eyes. He also notices a small hole in the roof of Max's mouth and a short, wide uvula. The pediatrician suspects that Max may have 22q11.2 deletion syndrome and refers him for further testing.	A 35-year-old woman presents to her primary care physician with a complaint of increasing fatigue and shortness of breath over the past month. She also reports a recent episode of pneumonia that she thought had resolved. On examination, the patient has a low-grade fever, tachycardia, and mild respiratory distress. Her physical examination is otherwise unremarkable. The patient's medical history includes a diagnosis of 22q11.2 deletion syndrome, for which she has been followed by a cardiologist and geneticist since childhood. She has a history of congenital heart disease, specifically a ventricular septal defect that was repaired surgically when she was an infant. She also has a history of developmental delays and intellectual disability. The patient's family history is significant for a similar deletion in her mother, who had a similar presentation in childhood.	A 3-year-old boy, John, presents to the pediatrician's office for a routine checkup. His parents mention that he has been having difficulty articulating words and has a nasal tone when speaking. On physical examination, the provider notices that John has a short stature and low-set ears. They also observe a small notch in his upper lip and a high-arched palate. The provider orders a hearing test, which reveals mild conductive hearing loss. Further investigation reveals that John has a ventricular septal defect (VSD) and an interrupted aortic arch, both of which are repaired surgically. Genetic testing confirms the diagnosis of 22q11.2 deletion syndrome. John's parents are counseled about the potential for developmental delays and learning difficulties, and they are advised to follow up with speech therapy and special education services.	A 35-year-old woman presents to her primary care physician with a history of fatigue, shortness of breath, and palpitations. She has a known history of 22q11.2 deletion syndrome and has been followed by cardiology for her congenital heart disease. On examination, she has a height of 5 feet 3 inches, weight of 130 pounds, and BMI of 27. She has a short neck, low-set ears, and a small head. Her face is round with a flat nasal bridge, and her eyes are widely spaced with a prominent forehead. She has a high-arched palate and a bifid uvula. Cardiac examination reveals a grade II/VI systolic murmur at the left lower sternal border. The patient is referred to cardiology for further evaluation, where an echocardiogram shows a ventricular septal defect and mild mitral regurgitation. Genetic testing confirms the diagnosis of 22q11.2 deletion syndrome. The patient is scheduled for surgical repair of her congenital heart disease. The most important clinical features in this case include: * Short stature (height of 5 feet 3 inches) * Low-set ears and small head * High-arched palate	Mary is a 5-year-old girl with 22q11.2 deletion syndrome. She was diagnosed at birth due to her characteristic facial features, including a small mouth and low-set ears. She also has a heart defect that was repaired at 3 months of age. Mary has delayed speech and language development and has difficulty with fine motor skills such as writing and cutting. She also experiences recurrent ear infections and has a history of feeding difficulties due to her small mouth. Mary's parents report that she has a happy and friendly personality but can become easily overwhelmed in busy or noisy environments. They are concerned about her academic and social development as she prepares to start kindergarten in the fall.	Sarah is a 28-year-old woman with a history of 22q11.2 deletion syndrome. She was diagnosed with the condition as a child after experiencing recurrent infections and developmental delays. Sarah has a unique facial appearance with a small head and low-set ears, as well as some cognitive and behavioral challenges. Sarah has a history of cardiac abnormalities and has had several surgeries to correct these issues. She also experiences gastrointestinal problems, including frequent vomiting and diarrhea. Sarah has difficulty with social interactions and is prone to anxiety and depression. Despite these challenges, she has a great sense of humor and enjoys spending time with her family and friends.Sarah's medical team monitors her closely for any new cardiac or gastrointestinal issues and provides ongoing support for her mental health. She receives speech and occupational therapy to help with her communication and daily living skills. Overall, Sarah's care team works together to provide comprehensive care for her unique needs.
Neurofibromatosis type 1	Generate a brief medical vignette of a (child/adult) with Neurofibromatosis type 1. Incorporate the most important clinical features.	NF1: Neurofibromatosis 1 (NF1) is a multisystem disorder characterized by multiple café au lait macules, intertriginous freckling, multiple cutaneous neurofibromas, and learning disability or behavior problems. About half of people with NF1 have plexiform neurofibromas, but most are internal and not suspected clinically. Plexiform neurofibromas can cause pain, neurologic deficits, and abnormalities of involved or adjacent structures. Less common but potentially more serious manifestations include optic nerve and other central nervous system gliomas, malignant peripheral nerve sheath tumors, scoliosis, tibial dysplasia, vasculopathy, and gastrointestinal, endocrine, or pulmonary disease. The clinical features are highly variable, even within the same family. Multiple café-au-lait macules are found in almost all patients (some at birth and most before the first year). Intertriginous freckling develops starting at 5 years of age. Multiple cutaneous and subcutaneous neurofibromas develop in adults. In older patients, they continue to increase in number and size. Cutaneous neurofibromas do not become malignant. Plexiform neurofibromas (growing along the nerve and its branches) may cause disfigurement, pain, and functional problems and are usually present at birth and may become malignant later in life. Ocular manifestations include optic pathway gliomas and iris hamartomas (Lisch nodules). Optic pathway gliomas usually develop before age 6 years, and rarely progress thereafter. Osteopenia, osteoporosis, bone overgrowth, short stature, macrocephaly, scoliosis, skeletal dysplasia (sphenoid wing, vertebral), and pseudoarthrosis may be present. Other features include hypertension, vasculopathy, intracranial tumors, malignant peripheral nerve sheath tumor (MPNST; see this term), and occasionally seizures or hydrocephalus. Intellectual development is usually not severely affected but cognitive deficits and learning difficulties are frequent (50%-75%). The overall cancer risk is higher than the general population (lifetime risk of 10-12% for MPNST, mostly between 20-40 years; increased risk of breast cancer before age 50). Familial spinal and segmental forms of NF1 have been described. Watson syndrome forms part of the NF1 spectrum. Neurofibromatosis-Noonan syndrome is a variant of NF1 in 99% of cases (see these terms). Clinical features: Head: Macrocephaly, Sphenoid dysplasia;Eyes: Lisch nodules (iris hamartomas), Glaucoma, Hypertelorism, Hyperreflective choroidal spots in the posterior pole; Vascular: Renal artery stenosis, Hypertension; Spine: Scoliosis, Spina bifida; Limbs: Pseudoarthrosis, Thinning of long bone cortex, Local bony overgrowth; Skin: Neurofibromas, Plexiform neurofibroma, Cafe-au-lait spots, Axillary freckling, Inguinal freckling; Central Nervous System: Learning disabilities (30%), Impaired intellectual development, mild (10%), Aqueductal stenosis, Hydrocephalus\n\nGenerate a brief medical vignette of a (child/adult) with Neurofibromatosis type 1. Incorporate the most important clinical features.	A 7-year-old boy named Jack presents to the pediatrician's office for his annual checkup. His mother mentions that he has been complaining of headaches and blurred vision recently. On examination, the patient has a large café-au-lait spot on his left arm and several smaller ones on his trunk and limbs. His vision is normal, but his fundoscopic examination reveals papilledema. The patient's neurological examination is otherwise normal.	A 35-year-old man presents to his primary care physician with concerns about several small, soft skin nodules that have been growing on his torso and arms over the past few years. He also notices that some of these nodules have become larger and more painful recently. The patient has a history of Neurofibromatosis type 1 (NF1), a genetic disorder that affects the growth and development of nerve tissue, and he is concerned that these nodules may be related to his condition. On examination, the physician notes multiple soft, pedunculated lesions on the patient's skin, consistent with neurofibromas, which are a hallmark of NF1. The patient also has a history of chronic pain and numbness in his hands and feet, as well as difficulty with balance and coordination. The most important clinical features for this scenario include: * Multiple soft, pedunculated skin lesions consistent with neurofibromas * History of NF1 * Chronic pain and numbness in the hands and feet * Difficulty with balance and coordination.	A 7-year-old boy presents to the pediatrician's office for his annual checkup. His mother mentions that he has been having trouble with reading and writing, and that he gets easily distracted in class. The child also complains of headaches and blurred vision. On physical examination, the patient has multiple café-au-lait macules on his trunk and limbs, as well as intertriginous freckling in his axillae and inguinal regions. His vision is normal, but he has a mild scoliosis. The patient's neurological examination is normal, except for mild cognitive impairment. Genetic testing confirms the diagnosis of Neurofibromatosis type 1 (NF1).	A 35-year-old man presents to the clinic with a long history of neurofibromas, café au lait macules, and intertriginous freckling consistent with Neurofibromatosis type 1 (NF1). He has had multiple cutaneous and subcutaneous neurofibromas since his early 20s, which have been gradually increasing in number and size. Recently, he has noticed some pain and discomfort in his left leg, which he attributes to a large plexiform neurofibroma that runs along the sciatic nerve. He also reports occasional headaches and blurred vision. On examination, there are numerous café au lait macules and intertriginous freckling on his skin. Multiple cutaneous and subcutaneous neurofibromas are noted, including a large plexiform neurofibroma in his left leg. His visual acuity is normal, but fundoscopy reveals Lisch nodules in both eyes. He has mild scoliosis and tibial dysplasia. The patient is referred for an MRI to evaluate the plexiform neurofibroma and rule out any other potential causes of his symptoms. Genetic testing confirms the diagnosis of NF1.	Sarah is a 5-year-old girl who has been diagnosed with Neurofibromatosis type 1 (NF1). She was brought to the clinic by her parents, who noticed multiple café-au-lait spots on her skin and a small lump under her right arm. Upon examination, the doctor also found some small bumps on her skin, called neurofibromas. Sarah's parents reported that she has been experiencing frequent headaches, and the doctor ordered an MRI to check for any abnormalities in her brain. The MRI revealed some small tumors in her brain, which are common in children with NF1. The doctor explained to Sarah's parents that NF1 is a genetic disorder that affects the growth and development of nerve cells, and can cause various complications such as learning disabilities, vision problems, and hearing loss. The doctor recommended regular check-ups to monitor Sarah's condition and manage any symptoms that may arise.	Emily is a 32-year-old woman who was diagnosed with Neurofibromatosis type 1 (NF1) during her teenage years. She has multiple café-au-lait spots on her skin and has developed several benign tumors on her skin, including a plexiform neurofibroma on her thigh that causes chronic pain and discomfort. Emily has also experienced hearing loss in her left ear and has developed scoliosis. She is concerned about the potential impact of NF1 on her quality of life and is seeking more information about potential treatments to manage her symptoms. Emily's medical team is closely monitoring the growth of her tumors and has recommended physical therapy to help manage her scoliosis and chronic pain. They have also suggested hearing aids to improve her hearing and provided resources for counseling and support groups to address the emotional and social impact of living with NF1.
Fragile X syndrome	Generate a brief medical vignette of a (child/adult) with Fragile X syndrome. Incorporate the most important clinical features.	Fragile X: Fragile X syndrome occurs in individuals with an FMR1 full mutation or other loss-of-function variant and is nearly always characterized in affected males by developmental delay and intellectual disability along with a variety of behavioral issues. Autism spectrum disorder is present in 50%-70% of individuals with FXS. Affected males may have characteristic craniofacial features (which become more obvious with age) and medical problems including hypotonia, gastroesophageal reflux, strabismus, seizures, sleep disorders, joint laxity, pes planus, scoliosis, and recurrent otitis media. Adults may have mitral valve prolapse or aortic root dilatation. The physical and behavioral features seen in males with FXS have been reported in females heterozygous for the FMR1 full mutation, but with lower frequency and milder involvement. Fragile X syndrome (FXS) presents with a variable clinical phenotype. In males, the disease presents during childhood with delayed developmental milestones. Intellectual deficit can be of variable severity and may include problems with working and short-term memory, executive function, language, mathematics and visuospatial abilities. Behavioral anomalies can be mild (e.g. anxiety, mood instability) to severe (e.g. aggressive behavior, autism). Autistic-like behavior can include hand flapping, poor eye contact, hand biting, gaze avoidance, social phobia, social and communication deficits and tactile defensiveness. In females, intellectual and behavioral disorders are typically mild and usually consist of shyness, social anxiety, and mild learning problems with a normal IQ, although 25% of girls have an IQ less than 70. Attention deficit hyperactivity disorder (ADHD) is present in over 89% of males and 30% of females and behavioral disinhibition is very common. Recurrent otitis (60%) and seizures (16 to 20%) can also be observed. \nClinical Features: Head: Macrocephaly; Face: Coarse facies, Large forehead, Long face, Prominent jaw; Ears: Large ears; Heart: Mitral valve prolapse; Vascular: Mild dilatation of ascending aorta; Ribs Sternum Clavicles & Scapulae: Pectus excavatum; External Genitalia (Male): Macroorchidism, postpubertal, Congenital macroorchidism (in some patients); Spine: Scoliosis; Limbs: Joint laxity; Feet: Pes planus; Central Nervous System: Mental retardation (moderate to severe in males), Seizures, Abnormal head movements, Periventricular heterotopia; Behavioral Psychiatric Manifestations: Hyperactive behavior, Poor eye contact, Autistic features \n\nGenerate a brief medical vignette of a (child/adult) with Fragile X syndrome. Incorporate the most important clinical features.	A 10-year-old boy named Max presents to the clinic with his mother due to concerns about his learning and behavior. He has been diagnosed with Fragile X syndrome, a genetic disorder caused by an expansion of a CGG repeat in the FMR1 gene. Max has difficulty with social interactions, language processing, and exhibits repetitive behaviors such as hand flapping and obsessive interests. He also experiences anxiety and hyperactivity. His mother reports that he has been struggling in school and has difficulty making friends. On examination, Max appears disheveled and fidgety, with a flat affect. His speech is halting and he struggles to understand complex questions. He demonstrates difficulty with eye contact and exhibits repetitive behaviors such as hand flapping and rocking.	A 35-year-old man with intellectual disability, prominent ears, and a long face presents to the clinic for a routine checkup. He has a history of seizures and has been taking anticonvulsants for several years. His speech is halting, and he has difficulty with eye contact. He lives in a group home and has a job at a local sheltered workshop._x000D_ The most important clinical features of this patient vignette are:_x000D_ Intellectual disability_x000D_ Prominent ears_x000D_ Long face_x000D_ History of seizures_x000D_ Difficulty with speech and eye contact_x000D_ Current treatment with anticonvulsants	Patient Vignette: Meet Max, a 5-year-old boy who was recently diagnosed with Fragile X syndrome. Max's parents first noticed delays in his development when he was around 18 months old. He struggled to meet milestones such as sitting, standing, and walking, and by the age of 3, he still wasn't speaking or interacting with others appropriately. Max also displays several behavioral issues, including anxiety, mood swings, and hand flapping. He has a large head, long face, prominent jaw, and macrocephaly. His ears are also larger than average. During his routine check-ups, his doctor noticed that he had mitral valve prolapse and mild dilatation of the ascending aorta. Max's intellectual disability is moderate to severe, and he has difficulty with working memory, executive function, language, mathematics, and visuospatial abilities. He also experiences seizures and has pes planus (flat feet). Max's behavioral problems include hyperactivity, poor eye contact, and autistic-like features such as hand biting and gaze avoidance. His parents have noticed that he is easily excitable and has trouble paying attention, which affects his ability to learn and interact with others.	A 25-year-old male with a history of developmental delay and intellectual disability presents to the clinic for a routine follow-up appointment. He has a diagnosis of Fragile X syndrome, confirmed by genetic testing. The patient has a characteristic craniofacial appearance, including a large forehead, long face, and prominent jaw. He also has joint laxity and pes planus. The patient has a history of seizures and autism spectrum disorder. On examination, the patient's intellectual disability is evident, and he has difficulty with social interactions and communication. He also displays hyperactive behavior and poor eye contact. The patient's physical examination reveals macrocephaly, scoliosis, and mitral valve prolapse. Family history is positive for a similar condition in his mother and maternal grandfather. Genetic testing confirms the presence of an FMR1 full mutation._x000D_ _x000D_ The most important clinical features of this patient's presentation are:_x000D_ _x000D_ * Developmental delay and intellectual disability_x000D_ * Characteristic craniofacial appearance_x000D_ * Joint laxity and pes planus_x000D_ * Seizures_x000D_ * Autism spectrum disorder_x000D_ * Hyperactive behavior_x000D_ * Poor eye contact_x000D_ * Macrocephaly_x000D_ * Scoliosis_x000D_ * Mitral valve prolapse_x000D_ * Positive family history	A 4-year-old boy was brought to the pediatrician by his parents due to developmental delays and behavioral issues. The child was born at term with no complications during pregnancy or delivery. However, the parents noticed that he was not meeting developmental milestones, including sitting up, crawling, and walking, on time. He also had delayed language development and showed signs of hyperactivity and attention deficit. Upon physical examination, the child had a long, narrow face with a prominent forehead and ears. His joints were hypermobile, and his muscle tone was low. The pediatrician also noted that the child had a prominent jaw and a high-arched palate. The child's behavior during the examination was irritable and anxious. Given the clinical presentation, the pediatrician suspected Fragile X syndrome, a genetic disorder that causes intellectual disability, developmental delays, and behavioral problems. The pediatrician referred the child for genetic testing, which confirmed the diagnosis of Fragile X syndrome.	A 30-year-old male with Fragile X syndrome presented to the clinic with symptoms of anxiety and depression. He had a history of delayed development, language and social skills deficits, and attention deficit hyperactivity disorder (ADHD) in childhood. On examination, he had a long face with a prominent jaw and large ears, and his joints were hypermobile. He had a mild intellectual disability with an IQ of 75, and he exhibited social anxiety and avoidance behaviors. Genetic testing confirmed a diagnosis of Fragile X syndrome, which is caused by a mutation in the FMR1 gene. The patient was started on a low dose of an antidepressant medication and referred to a specialized clinic for further management of his condition. It was emphasized that early intervention and management can improve the overall quality of life for individuals with Fragile X syndrome.
Retinitis pigmentosa	Generate a brief medical vignette of a (child/adult) with Retinitis pigmentosa. Incorporate the most important clinical features.	Retinitis pigmentosa: Retinitis pigmentosa is slowly progressive but relentless. There is however broad variability in age of onset, rate of progression and secondary clinical manifestations. Affected individuals generally first develop night blindness (nyctalopia) due to loss of rod function, often in adolescence or earlier. They then develop peripheral visual field impairment, and over time loss of central vision, usually at late stages, often around midlife. Central visual acuity loss may occur at any age as a result of cystoid macular edema or photoreceptor loss. Posterior subcapsular cataracts are common and severity is age dependent. Reduced color vision may also be found. Fundus examination reveals bone spicule pigment deposits, attenuated retinal vessels, retinal atrophy and waxy optic nerve pallor. Severity is partly correlated with the pattern of inheritance with X-linked cases having the most severe course, autosomal recessive and single occurrence cases having intermediate severity, and autosomal dominant the most favorable course. \nclinical features: Eyes: Night blindness, Gradual reduction in visual acuity, Concentric reduction of visual field, Attenuated blood vessels, Pale waxy optic disc, Generalized pigmentary degeneration of the fundus, Retinal telangiectasis (in some patients), Retinal exudates (in some patients), Retinal hemorrhages (in some patients),Reduced or extinguished responses seen on electroretinography\n\nGenerate a brief medical vignette of a (child/adult) with Retinitis pigmentosa. Incorporate the most important clinical features.	A 10-year-old boy presents to the ophthalmology clinic with progressive night blindness and difficulty seeing in dim lighting environments. He has a positive family history of retinitis pigmentosa, and his grandfather had similar symptoms at a young age. On examination, visual acuity is 20/50 in both eyes, and funduscopic examination reveals bone spicule pigmentation and attenuated retinal vessels. Electroretinography (ERG) shows a marked reduction in rod and cone responses. Genetic testing confirms the diagnosis of retinitis pigmentosa.	A 45-year-old man presents to the ophthalmology clinic with progressive night blindness and peripheral vision loss over the past year. He has a family history of retinitis pigmentosa (RP) and his older brother was diagnosed with the same condition at a similar age. On examination, visual acuity is 20/40 in both eyes, and funduscopic examination reveals bone spicule pigmentation changes and attenuated retinal vessels. Electroretinography (ERG) shows a marked reduction in rod and cone responses. Genetic testing confirms the diagnosis of RP.	A 7 year old boy presents to the pediatrician's office with complaints of difficulty seeing at night and peripheral vision loss over the past year. He has also noticed that his central vision is not as sharp as it used to be. On examination, he has a visual acuity of 20/50 in both eyes, with a concentric reduction of his visual field. His fundus shows bone spicule pigment deposits and attenuated retinal vessels. The patient's symptoms are consistent with Retinitis Pigmentosa, a slowly progressive but relentless condition that affects the retina and can cause night blindness, peripheral vision loss, and eventual central vision loss. The patient is referred to an ophthalmologist for further evaluation and management of his condition.	A 45-year-old male presents to the clinic with a long history of progressive night blindness and peripheral visual field loss. He has difficulty navigating in low light environments and has noticed a gradual reduction in his central vision over the past few years. On examination, he has attenuated retinal vessels, waxy optic disc pallor, and bone spicule pigment deposits on fundus examination. His visual acuity is 20/100 and his visual field shows a concentric reduction with a remaining island of central vision. Electroretinography shows reduced responses. The patient is diagnosed with Retinitis Pigmentosa, an inherited retinal degeneration. The patient is counseled on the slowly progressive nature of the disease and the potential for future central vision loss. He is also referred to low vision services for assistance with adapting to his visual impairment.	Tommy is a 7-year-old boy who was referred to a pediatric ophthalmologist due to concerns about his vision. His parents noticed that he was having difficulty seeing in dimly lit environments and frequently tripping over objects that he couldn't see. Upon examination, the ophthalmologist noted that Tommy had a progressive loss of peripheral vision, which is a hallmark symptom of Retinitis pigmentosa. Additionally, the ophthalmologist observed that Tommy's retina had characteristic pigment changes, which further confirmed the diagnosis. Tommy's parents were counseled about the progressive nature of the disease and the need for regular follow-up visits to monitor his vision. The ophthalmologist also discussed the potential benefits of low vision aids and provided a referral to a low vision specialist	John is a 45-year-old man who has been experiencing difficulty seeing in dimly lit areas and has noticed a gradual loss of his peripheral vision over the past few years. He has a family history of vision problems and after a comprehensive eye exam, he was diagnosed with Retinitis Pigmentosa (RP). RP is a genetic disorder that causes the degeneration of the retina, leading to progressive vision loss. John's clinical features include night blindness, tunnel vision, and difficulty with color perception. He is currently being monitored by his ophthalmologist for any further deterioration of his vision and is receiving low vision aids to help him with his daily activities.
Mucolipidosis type III	Generate a brief medical vignette of a (child/adult) with Mucolipidosis type III. Incorporate the most important clinical features.	Mucolipidosis type III: In MLIII, symptom onset is often in the first two decades of life and patients typically present with progressive hand deformities and restricted range of joint motion. For these symptoms, patients will often consult specialists such as rheumatologists and orthopedic or plastic surgeons. Progressive hip dysplasia may cause bone pain and leads to waddling gait. Other musculoskeletal problems like dysostosis multiplex, short stature, osteopenia, osteoarthritis, spinal cord compression and carpal tunnel syndrome are common in MLIII. Mild corneal clouding, cardiac valvular disease, mild coarsening of facial features, and mild intellectual disability are also possible. ML IIIα/β becomes evident at about age three years with slow growth rate and short stature; joint stiffness and pain initially in the shoulders, hips, and fingers; gradual mild coarsening of facial features; and normal to mildly impaired cognitive development. Pain from osteoporosis becomes more severe during adolescence. Cardiorespiratory complications (restrictive lung disease, thickening and insufficiency of the mitral and aortic valves, left and/or right ventricular hypertrophy) are common causes of death, typically in early to middle adulthood. \nClinical Features: Height: Short stature; Face: Mildly coarse facies; Eyes: Corneal clouding, Mild retinopathy, Hyperopic astigmatism; Heart: Aortic insufficiency; Ribs Sternum Clavicles & Scapulae: Short, thick clavicles, Wide, slightly short ribs; SKELETAL: Dysostosis multiplex; Skull: Premature closure of cranial sutures, J-shaped sella turcica, Mandibular prognathism; Spine: Scoliosis, Absence of dens, Vertebral beaking; Pelvis: Flaring of iliac wings, Shallow acetabular fossae; Limbs: Shoulder stiffness, Broad metaphyses, Short long bones; Hands: Hand stiffness, Claw-hand deformities, Carpal tunnel syndrome, Soft tissue swelling of interphalangeal joints, Small, irregular carpal bones; Skin: Skin thickening; Central Nervous System: Learning disabilities, Mental retardation \n\nGenerate a brief medical vignette of a (child/adult) with Mucolipidosis type III. Incorporate the most important clinical features.	A 4-year-old boy presents to the pediatrician's office with his mother due to a recent development of stiffness in his joints and difficulty walking. The patient has a history of recurrent respiratory infections and has been diagnosed with Mucolipidosis type III, a genetic disorder that affects the nervous system and causes progressive loss of motor skills. On examination, the patient has a weak muscle tone, delayed speech, and difficulty walking due to stiffness in his legs. The most important clinical features for this patient include: * Muscle weakness and stiffness * Delayed speech and cognitive development * Recurrent respiratory infections * History of Mucolipidosis type III diagnosis * Progressive loss of motor skills.	A 35-year-old man presents to the neurology clinic with a 2-year history of progressive cognitive decline, including difficulty with memory, language, and problem-solving. He also experiences frequent falls and has difficulty with coordination and balance. On examination, he has a coarse facial feature, including a prominent forehead, long face, and widely spaced eyes. His speech is slow and slurred, and he has difficulty with fine motor movements, such as buttoning his shirt. He also has mild ataxia and spasticity in his lower limbs. The patient's developmental history reveals that he was previously diagnosed with Mucolipidosis type III, a rare genetic disorder caused by a deficiency of the enzyme mucolipin-1.	A 7-year-old boy presents to the clinic with a history of progressive hand deformities and restricted range of joint motion, particularly in his shoulders, hips, and fingers. He also complains of bone pain and waddling gait. On examination, he has short stature, mildly coarse facial features, corneal clouding, and mild retinopathy. His heart sounds reveal aortic insufficiency. His ribs, sternum, clavicles, and scapulae are short and thick. He has dysostosis multiplex, premature closure of cranial sutures, J-shaped sella turcica, mandibular prognathism, scoliosis, absence of dens, vertebral beaking, flaring of iliac wings, shallow acetabular fossae, broad metaphyses, short long bones, hand stiffness, claw-hand deformities, carpal tunnel syndrome, soft tissue swelling of interphalangeal joints, and small, irregular carpal bones. His skin is thickened. The patient has mild intellectual disability and learning disabilities. The patient is diagnosed with Mucolipidosis type III (MLIII), a rare genetic disorder that affects the nervous system and causes progressive loss	A 35-year-old male presents to the clinic with a long history of progressive joint stiffness and pain, particularly in his hands and hips. He has difficulty straightening his fingers and has developed a claw-like deformity. He also experiences waddling gait due to hip dysplasia. The patient has short stature and mild coarsening of facial features. He has a history of cardiac valvular disease and mild intellectual disability. On examination, the patient has short, thick clavicles, wide and slightly short ribs, scoliosis, and shallow acetabular fossae. His hands show soft tissue swelling of interphalangeal joints and small, irregular carpal bones. The patient's skin is thickened, and he has mild retinopathy and hyperopic astigmatism. He also experiences learning disabilities and mental retardation. A diagnosis of Mucolipidosis type IIIα/β is suspected based on the patient's clinical features, and further testing is recommended to confirm the diagnosis.	Sarah is a 6-year-old girl who has been diagnosed with Mucolipidosis type III. She was born with no apparent health issues, but her parents noticed that she was not meeting her developmental milestones as expected. They also noticed that she had a stiff gait and was not able to run and jump like other children her age. Upon examination, Sarah's doctors noted that she had joint stiffness and limited range of motion in her hips, knees, and ankles. She also had a short stature and a mild facial coarsening. Her hearing and vision were normal, and there were no signs of organ enlargement or dysfunction.Further testing revealed that Sarah had elevated levels of certain enzymes in her blood, which confirmed the diagnosis of Mucolipidosis type III. This rare genetic disorder affects the body's ability to break down certain sugars and fats, leading to the accumulation of substances in the cells and tissues. Sarah's doctors recommended a multidisciplinary approach to manage her condition, including physical therapy to improve her mobility and joint function, growth hormone therapy to address her short stature, and regular monitoring of her organ function. They also advised her parents to seek genetic counseling to understand the risks of passing on the condition to future children.	Mrs. Johnson is a 32-year-old woman with Mucolipidosis type III. She was diagnosed with the condition at the age of 6, after experiencing delayed milestones and difficulty walking. She has a history of recurrent respiratory infections, hearing loss, and joint stiffness. Mrs. Johnson also has short stature and a barrel-shaped chest. Despite her physical limitations, she is a determined and independent individual who enjoys spending time with her family and friends. She currently receives regular physical therapy and respiratory treatments to manage her symptoms.
Alpha-1-antitrypsin deficiency	Generate a brief medical vignette of a (child/adult) with Alpha-1-antitrypsin deficiency. Incorporate the most important clinical features.	Alpha-1 antitrypsin deficiency (AATD): can present with hepatic dysfunction in individuals from infancy to adulthood and with chronic obstructive lung disease (emphysema and/or bronchiectasis), characteristically in individuals older than age 30 years. Individuals with AATD are also at increased risk for panniculitis (migratory, inflammatory, tender skin nodules which may ulcerate on legs and lower abdomen) and C-ANCA-positive vasculitis (granulomatosis with polyangiitis). Phenotypic expression varies within and between families. In adults, smoking is the major factor in accelerating the development of COPD; nonsmokers may have a normal life span, but can also develop lung and/or liver disease. Although reported, emphysema in children with AATD is extremely rare. AATD-associated liver disease, which is present in only a small portion of affected children, manifests as neonatal cholestasis. The incidence of liver disease increases with age. Liver disease in adults (manifesting as cirrhosis and fibrosis) may occur in the absence of a history of neonatal or childhood liver disease. The risk for hepatocellular carcinoma (HCC) is increased in individuals with AATD. The severe form, caused by homozygous Z variant in the gene SERPINA1, is the most clinically relevant and referred to here as Z-AATD. Z-AATD has an extraordinary heterogeneous disease course. Some individuals remain healthy, while others develop a severe lung or liver disease, rarely both. The age of onset is variable in Z-AATD, liver disease presents typically in newborn/early childhood age or later on in adult life (typically at ≥ 40 years of age). Z-AATD can lead to neonatal cholestasis in about 10 % of the affected infants and about 30-50% of these will develop chronic progressive liver disease. About 10% of adults develop liver cirrhosis. Onset of lung disease is generally between 20 and 50 years of age. The main pulmonary manifestations include early onset panacinar emphysema, bronchiectasis, bronchial asthma or vasculitis presenting with persistent, dyspnea, cough, wheezing, and production of sputum. Smoking is a major factor affecting the course of the pulmonary manifestations, and is associated with earlier onset. Other features include weight loss, recurrent respiratory infections, and fatigue. Panniculitis of variable severity and developing at any age is a rare disease manifestation. A strongly increased risk of developing liver cirrhosis and hepatocellular carcinoma has been reported. The course may be severe in the absence of appropriate treatment and continued tobacco smoking. \n\nGenerate a brief medical vignette of a (child/adult) with Alpha-1-antitrypsin deficiency. Incorporate the most important clinical features.	A 4-year-old boy presents to the pediatrician's office with a history of recurrent respiratory infections and wheezing. He was born at term, and his birth weight was appropriate for gestational age. His developmental milestones have been normal. The child has a history of frequent ear infections and has had pneumonia twice in the past year. Physical examination reveals a healthy-appearing boy with a respiratory rate of 30 breaths per minute, temperature of 98.6°F (37°C), blood pressure of 90/50 mm Hg, and oxygen saturation of 92% on room air. Chest examination reveals a number of rhonchi and wheezes, with good aeration and no signs of consolidation. The child's parents are concerned about his frequent respiratory infections and the fact that he seems to catch every cold that's going around." They also mention that the child's grandfather died of lung disease at a relatively young age."	A 45-year-old male, John, presents to his primary care physician with a 2-year history of progressive shortness of breath and fatigue. He has a history of smoking and works as a construction worker. On examination, his vital signs are normal, but he has a prolonged expiratory phase and wheezing on lung auscultation. His chest X-ray shows diffuse bilateral infiltrates. A blood test reveals a low level of Alpha-1-antitrypsin (AAT) in his blood, confirming the diagnosis of Alpha-1-antitrypsin deficiency. The most important clinical features in this scenario are: Prolonged expiratory phase Wheezing on lung auscultation Low level of Alpha-1-antitrypsin (AAT) in the blood Diffuse bilateral infiltrates on chest X-ray.	A 3-year-old boy presents to the emergency department with fever, cough, and difficulty breathing. He has had recurrent respiratory infections over the past year and his parents have noticed that he gets winded easily when playing. On examination, he is tachypneic and has a prolonged expiration. His chest x-ray shows diffuse bilateral infiltrates. He is diagnosed with pneumonia and started on antibiotics. However, his symptoms persist even after completing the full course of treatment. Further evaluation reveals that he has alpha-1-antitrypsin deficiency (AATD), a genetic disorder that can cause liver and lung disease. His liver function tests are normal, but he has low levels of AAT in his blood. He is referred to a specialist for further management and follow-up.	Ms. X is a 45-year-old woman who presents to her primary care physician with a long history of smoking (30 pack years) and progressive shortness of breath over the past year. She has also noticed recurrent respiratory infections, fatigue, and weight loss. Physical examination reveals decreased breath sounds at the bases of both lungs and a positive Shwachman-Katz test (a simple blood test used to diagnose AATD). Further testing confirms the diagnosis of alpha-1 antitrypsin deficiency (AATD), specifically the Z-AATD variant. The patient is referred to a pulmonologist for further management, who initiates therapy with intravenous augmentation therapy and counsels her on smoking cessation. The patient is also monitored closely for signs of liver disease, as she has a family history of cirrhosis.	Samantha is a 7-year-old girl who has been experiencing frequent respiratory infections and difficulty breathing for the past few months. Her parents noticed that she has been coughing more frequently, especially at night, and has been feeling tired and fatigued. Samantha's pediatrician ran some tests and found that she has Alpha-1-antitrypsin deficiency, a genetic disorder that affects the liver and lungs. This condition causes a deficiency in the protein alpha-1-antitrypsin, which helps protect the lungs from damage caused by enzymes released during inflammation. Without enough of this protein, the lungs are more susceptible to damage and infections. Samantha's pediatrician has recommended that she receive regular monitoring of her lung function and treatment to manage her symptoms, which may include bronchodilators, corticosteroids, and antibiotics as needed. She may also need to avoid exposure to smoke and other irritants that can further damage her lungs.	John is a 45-year-old man who has been experiencing shortness of breath and wheezing for several months. He is a non-smoker and has no history of asthma or allergies. He recently underwent pulmonary function tests that revealed obstructive lung disease, and subsequent genetic testing confirmed a diagnosis of Alpha-1-antitrypsin deficiency. Alpha-1-antitrypsin deficiency is a genetic disorder that affects the liver and lungs. It is caused by a deficiency of the alpha-1-antitrypsin protein, which normally protects the lungs from damage caused by enzymes released during inflammation. Without this protein, the lungs are more susceptible to damage from inflammation, leading to chronic obstructive pulmonary disease (COPD) and emphysema. John's diagnosis highlights the importance of genetic testing for patients with unexplained obstructive lung disease, especially if they are non-smokers. Treatment for Alpha-1-antitrypsin deficiency may include medications to manage symptoms, pulmonary rehabilitation, and in severe cases, lung transplantation.
Marfan syndrome	Generate a brief medical vignette of a (child/adult) with Marfan syndrome. Incorporate the most important clinical features.	Marfan syndrome: FBN1-related Marfan syndrome (Marfan syndrome), a systemic disorder of connective tissue with a high degree of clinical variability, comprises a broad phenotypic continuum ranging from mild (features of Marfan syndrome in one or a few systems) to severe and rapidly progressive neonatal multiorgan disease. Cardinal manifestations involve the ocular, skeletal, and cardiovascular systems. Ocular findings include myopia (>50% of affected individuals); ectopia lentis (seen in approximately 60% of affected individuals); and an increased risk for retinal detachment, glaucoma, and early cataracts. Skeletal system manifestations include bone overgrowth and joint laxity; disproportionately long extremities for the size of the trunk (dolichostenomelia); overgrowth of the ribs that can push the sternum in (pectus excavatum) or out (pectus carinatum); and scoliosis that ranges from mild to severe and progressive. The major morbidity and early mortality in Marfan syndrome relate to the cardiovascular system and include dilatation of the aorta at the level of the sinuses of Valsalva (predisposing to aortic tear and rupture), mitral valve prolapse with or without regurgitation, tricuspid valve prolapse, and enlargement of the proximal pulmonary artery. Severe and prolonged regurgitation of the mitral and/or aortic valve can predispose to left ventricular dysfunction and occasionally heart failure. With proper management, the life expectancy of someone with Marfan syndrome approximates that of the general population.Symptoms can appear at any age and vary greatly between individuals even within the same family. Cardiovascular involvement is characterized by 1 progressive dilation of the aorta accompanied by an increased risk of aortic dissection, which affects prognosis; the aortic dilation can result in a leaky aortic valve; and 2 mitral insufficiency, which can be complicated by arythmias, endocarditis or cardiac insufficiency. Skeletal involvement is often the first sign of the disease and can include dolichostenomelia (excessive length of extremities), large size, arachnodactyly, joint hypermobility, scoliotic deformations, acetabulum protrusion, thoracic deformity (pectus carinatum or pectus excavatum), dolichocephaly of the anteroposterior axis, micrognathism or malar hypoplasia. Ophthalmic involvement results in axile myopia, which can lead to retinal detachment and lens displacement (ectopia or luxation are characteristic signs). Ocular complications, particularly lens ectopia, can lead to blindness. Cutaneous signs (vergetures), a risk of pneumothorax and dural ectasia can also occur.\n\nGenerate a brief medical vignette of a (child/adult) with Marfan syndrome. Incorporate the most important clinical features.	A 10-year-old boy is brought to the pediatrician's office by his mother due to concerns about his height and arm span. The patient's height is 5 feet 5 inches, and his arm span exceeds his height. He also has a long, thin face with a narrow palpebral fissure. Additionally, he has mitral valve prolapse and myopia. Family history reveals that his father and maternal grandfather have similar features.	A 35-year-old man named John presents to his primary care physician's office for a routine checkup. He reports no significant medical history but mentions that he has been feeling tired and experiencing shortness of breath recently. On physical examination, John's height is 6 feet 5 inches (196 cm), and his arm span exceeds his height. His fingers are long and thin, and his wrists and ankles are hypermobile. He has a mild pectus excavatum deformity of the chest and a moderate scoliosis curvature of the spine. John's blood pressure is 120/80 mmHg, and his heart rate is 75 beats per minute. The physician suspects Marfan syndrome and refers John to a geneticist for further evaluation and management.	A 10-year-old boy is brought to the pediatrician's office by his mother, who reports that he has been complaining of blurred vision and headaches. On physical examination, the patient is noted to have long limbs and a tall, thin habitus. His visual acuity is 20/400 in both eyes, and there is evidence of ectopia lentis. The patient also has joint hypermobility and scoliosis. An echocardiogram reveals dilatation of the aortic root and mitral valve prolapse with regurgitation. Genetic testing confirms the diagnosis of Marfan syndrome.	A 35-year-old man presents to the emergency department with sudden onset of severe chest pain, difficulty breathing and a feeling of impending doom. He has a history of Marfan syndrome and has been followed regularly by his primary care physician and cardiologist for management of his condition. On examination, he is diaphoretic, pale and distressed, with a blood pressure of 80/60 mmHg, tachycardia and tachypnea. Chest examination reveals a systolic murmur along the left sternal border, and bilateral basilar crackles on lung auscultation. The patient's extremities are long and slender with arachnodactyly, and he has pectus excavatum. He is immediately sent for a chest X-ray, which shows widening of the mediastinum and an enlarged aortic root. An echocardiogram confirms the diagnosis of aortic dissection, and the patient is emergently taken to surgery for repair of the aortic aneurysm. Post-operatively, he is monitored closely for signs of myocardial infarction or cardiac failure, and is started on appropriate medications to manage his condition.	Sarah is a 10-year-old girl with Marfan syndrome who presents to the clinic for a routine check-up. She was diagnosed with the condition at age 5 after her parents noticed that she was taller than her peers and had unusually long fingers and limbs. Sarah has a tall stature with a slender build, and her arm span is greater than her height. She also has a high-arched palate, a narrow face, and crowded teeth. During the physical exam, the doctor notes that Sarah has a heart murmur and aortic regurgitation, which are common cardiovascular complications of Marfan syndrome. The doctor orders an echocardiogram to monitor her heart function and recommends regular follow-up appointments with a cardiologist. Sarah's parents express concern about her risk for developing scoliosis and ask about strategies to prevent or manage this complication. The doctor explains that regular monitoring with X-rays and bracing or surgery may be necessary if scoliosis develops. Overall, Sarah is doing well and is able to participate in regular physical activity, but her care team will continue to monitor her closely for any signs of cardiovascular or skeletal complications.	John is a 35-year-old male who was recently diagnosed with Marfan syndrome. He presents with a tall and thin body habitus, with disproportionately long limbs and fingers. He reports a history of joint pain, particularly in his knees and hips, and has a history of dislocations. On physical exam, John has a high arched palate, crowded teeth, and a chest deformity called pectus excavatum. Additionally, he has a murmur on cardiac exam and his ophthalmologic exam reveals ectopia lentis, or dislocated lenses. John's family history is significant for a brother who also has Marfan syndrome and a father who died suddenly at a young age, possibly due to an aortic aneurysm. John is concerned about his own risk for aortic complications and is seeking further evaluation and management.
Congenital sucrase-isomaltase deficiency	Generate a brief medical vignette of a (child/adult) with Congenital sucrase-isomaltase deficiency. Incorporate the most important clinical features.	Congenital sucrase-isomaltase deficiency: Onset is usually after weaning from breast milk or lactose-only formula to foods containing sucrose and/or starch. Clinical manifestations include osmotic diarrhea, abdominal bloating and discomfort, flatulence and vomiting. This may result in failure to thrive, dehydration and malnutrition. Mildly affected individuals may present with irritable bowel syndrome and loose/frequent stools. Symptom severity depends on residual sucrase and isomaltase activity, as well as the amount of sugar and starch consumed, and thus onset may be later in life. CSID may coexist with other disaccharidase deficiencies (e.g. lactase, maltase-glucoamylase and/or peptidase deficiencies). Clinical Features: Gastrointestinal: Malabsorption, Diarrhea, Disaccharide intolerance; Kidneys: Renal calculi\n\nGenerate a brief medical vignette of a (child/adult) with Congenital sucrase-isomaltase deficiency. Incorporate the most important clinical features.	A 3-year-old boy presents to the emergency department with a 2-day history of vomiting and abdominal pain. He has been having watery diarrhea for the past year, but it has become more frequent and severe over the past few days. The patient has also had fever and signs of dehydration. Physical examination reveals a tender abdomen with guarding and rebound tenderness. The patient's medical history is significant for Congenital sucrase-isomaltase deficiency (CSID), a rare genetic disorder that affects the small intestine's ability to break down certain carbohydrates. The most important clinical features of this case are: 1. The patient's history of watery diarrhea, which is a common symptom of CSID. 2. The recent increase in frequency and severity of the diarrhea, which may indicate a worsening of the condition or an acute complication. 3. The presence of abdominal pain and fever, which suggest an inflammatory component to the patient's symptoms. 4. The patient's tender abdomen with guarding and rebound tenderness, which indicate peritonitis or inflammation of the abdominal cavity.	A 35-year-old woman presents to her primary care physician with complaints of persistent bloating, abdominal pain, and diarrhea after consuming certain foods, particularly those high in sugar and starch. She has had these symptoms since childhood but has learned to manage them by avoiding problematic foods. However, recently, she has noticed that her symptoms have worsened, and she has experienced more frequent episodes of abdominal cramping and watery diarrhea. She denies any recent changes in her diet or environment. Physical examination reveals a soft abdomen with mild tenderness to palpation but no rebound tenderness or guarding. The patient is afebrile, and her vital signs are normal._x000D_ The most important clinical features of this scenario include:_x000D_ 1. Persistent bloating, abdominal pain, and diarrhea, particularly after consuming foods high in sugar and starch._x000D_ 2. Worsening symptoms over time._x000D_ 3. Abdominal tenderness but no rebound tenderness or guarding on physical examination._x000D_ 4. Normal vital signs and absence of fever._x000D_ 5. History of managing symptoms by avoiding problematic foods, suggesting a possible association between diet and symptoms.	A 3-year-old boy presents to the emergency department with a history of persistent diarrhea and abdominal pain over the past week. The patient was recently weaned off breast milk and started eating solid foods, including sugary snacks and starchy foods like pasta and bread. The patient's mother reports that he has been vomiting and experiencing frequent, loose bowel movements. On physical examination, the patient appears dehydrated and has a tender abdomen with guarding. Laboratory tests reveal a high concentration of sucrose and isomaltase in the stool, indicating a deficiency in sucrase-isomaltase enzyme activity. The patient is diagnosed with congenital sucrase-isomaltase deficiency (CSID) and is started on a low-sucrose, low-starch diet, along with supplemental enzymes to aid in digestion. The patient's symptoms improve within a few days of starting treatment, and he is able to maintain adequate nutrition and hydration. The most important clinical features of this case include: * Diarrhea and abdominal pain, which are common symptoms of CSID * Failure to thrive, as the patient was recently weaned off breast milk and started eating solid food	A 35-year-old woman presents to her primary care physician with a long history of abdominal bloating and discomfort, loose/frequent stools, and occasional vomiting after consuming meals containing sucrose or starch. She was breastfed for six months and then transitioned to a lactose-free formula. Symptoms started when she began eating solid foods at 6 months of age. The patient has had recurrent episodes of dehydration, malnutrition, and failure to thrive throughout her childhood and adolescence. She also experiences irritable bowel syndrome (IBS) symptoms such as abdominal pain and discomfort, bloating, and loose/frequent stools. The patient has tried various diets, including low-FODMAP and gluten-free, with some relief but not complete resolution of symptoms. Family history is unremarkable. Physical examination reveals a thin woman with a Body Mass Index (BMI) of 18.5, normal blood pressure, and no signs of malnutrition or dehydration. Abdominal examination shows tenderness to palpation without rebound tenderness or guarding. Laboratory tests show normal complete blood count, electrolytes, renal function, and liver enzymes.	A 6-year-old boy named Jack was brought to the pediatrician by his parents due to persistent diarrhea and abdominal pain. He had been experiencing these symptoms for several months, and his parents had noticed that he had lost weight and appeared pale and fatigued. Upon further investigation, the pediatrician discovered that Jack had Congenital sucrase-isomaltase deficiency, a rare genetic disorder that affects the ability to digest certain sugars. This condition causes chronic diarrhea, abdominal pain, and malabsorption of nutrients, which can lead to malnutrition and stunted growth. Jack's parents were advised to modify his diet by avoiding foods that contain sucrose and isomaltose, and to supplement his diet with lactose-free milk and other nutrient-rich foods. With these changes, Jack's symptoms improved and he was able to gain weight and resume normal activities.	Mrs. Smith is a 35-year-old female with a history of chronic diarrhea and abdominal pain since childhood. She reports that her symptoms worsen after consuming foods high in carbohydrates, such as bread, pasta, and sweets. Mrs. Smith has been diagnosed with Congenital sucrase-isomaltase deficiency, a rare genetic disorder that impairs the body's ability to digest sucrose and maltose. She has been advised to follow a strict low-carbohydrate diet and take supplements to manage her symptoms. Despite these measures, she still experiences occasional episodes of diarrhea and abdominal discomfort, which significantly affect her quality of life. Mrs. Smith is seeking further guidance on how to manage her condition and improve her symptoms.
Cystic fibrosis	Generate a brief medical vignette of a (child/adult) with Cystic fibrosis. Incorporate the most important clinical features.	Cystic fibrosis (CF): is a multisystem disease affecting epithelia of the respiratory tract, exocrine pancreas, intestine, hepatobiliary system, and exocrine sweat glands. Morbidities include recurrent sinusitis and bronchitis, progressive obstructive pulmonary disease with bronchiectasis, exocrine pancreatic deficiency and malnutrition, pancreatitis, gastrointestinal manifestations (meconium ileus, rectal prolapse, distal intestinal obstructive syndrome), liver disease, diabetes, male infertility due to hypoplasia or aplasia of the vas deferens, and reduced fertility or infertility in some women. Pulmonary disease is the major cause of morbidity and mortality in CF. CF is chronic and usually progressive. Symptoms often start at birth and involve the lungs and gastrointestinal tract. A common presentation might include thick secretions and chronic infections in the lung, bulky diarrhea and short stature. Abnormal airway secretions, inflammation and infections lead to bronchiectasis and early death. CF-related diabetes (CFRD) occurs at high frequency, rising to nearly 50% of patients surviving to age 50. Male sterility is common. Individuals with mild phenotypes may have mild or absent respiratory symptoms in childhood, but some may have infertility or may develop bronchiectasis or pancreatitis later in life. These individuals are typically diagnosed by newborn screening, but may be diagnosed later in life. \n\nGenerate a brief medical vignette of a (child/adult) with Cystic fibrosis. Incorporate the most important clinical features.	A 7-year-old boy, named Jack, is brought to the pediatrician's office by his mother due to persistent cough and difficulty breathing. The boy has been experiencing recurrent respiratory infections and has had a productive cough with thick, sticky mucus for several years. He also complains of abdominal pain and distension. On physical examination, the patient's vital signs are normal, but he has a prolonged expiration and wheezing. Chest auscultation reveals crackles and rhonchi. The patient's medical history reveals that he was diagnosed with cystic fibrosis shortly after birth due to meconium ileus and positive newborn screening. He has been compliant with his medications, including ivacaftor, but his lung function has been declining gradually over the past year. The patient's mother reports that he has been losing weight and appetite recently.	A 35-year-old woman named Sarah has been diagnosed with cystic fibrosis (CF) since she was a child. She has been experiencing progressive shortness of breath, wheezing, and persistent cough over the past year. Her lung function tests show a decline in forced expiratory volume in 1 second (FEV1) and forced vital capacity (FVC). Chest X-ray reveals bilateral pulmonary infiltrates and atelectasis. Sarah also reports recurrent respiratory tract infections, including Pseudomonas aeruginosa, and has been hospitalized several times for antibiotic treatment. She takes ivacaftor (Kalydeco) and lumacaftor (Orkambi) to manage her symptoms but has not shown significant improvement. Sarah's most recent sweat chloride test result was 60 mmol/L, indicating a diagnosis of cystic fibrosis.	Patient: Sarah, a 5-year-old girl, presents to the clinic with her mother due to concerns of recurrent respiratory infections and difficulty gaining weight. She was born at term and had a normal newborn screen for cystic fibrosis (CF). However, she has had multiple episodes of bronchitis and pneumonia in the past year, and her mother reports that she coughs frequently, especially at night. Sarah also experiences abdominal pain and diarrhea, and has difficulty gaining weight despite a good appetite. On examination, Sarah's vital signs are normal, but her chest examination reveals decreased breath sounds and prolonged expiration. Her abdomen is soft, non-tender, and there is no organomegaly. The diagnosis of CF is suspected based on the combination of respiratory symptoms, abdominal pain, and failure to thrive. A sweat chloride test confirms the diagnosis, and further evaluation reveals pancreatic insufficiency and mild bronchiectasis on a chest CT scan.	Patient: John Smith, 35 years old Chief Complaint: Shortness of breath and chronic cough History of Present Illness: John has been experiencing increasing shortness of breath and a persistent cough over the past year. He has also noticed recurrent respiratory infections and occasional abdominal pain. He was diagnosed with CF as an infant through newborn screening. Past Medical History: John has a history of bronchiectasis, pancreatitis, and liver disease. He has been taking pancreatic enzyme replacement therapy (PERT) and other medications to manage his symptoms. Family History: John's older sister also has CF. Social History: John is a nonsmoker and works as an accountant. He denies any recent travel or exposure to sick contacts. Review of Systems: John reports frequent respiratory infections, chronic cough, and shortness of breath. He also experiences abdominal pain and distension, and has noticed some weight loss over the past year. Physical Examination: On examination, John's vital signs are normal. His chest examination reveals a number of adventitious sounds, including rhonchi and wheezes. His abdomen is soft and non-tender, with no organomegaly	Sarah is a 7-year-old girl who has been diagnosed with cystic fibrosis (CF) since birth. She presents with chronic cough, wheezing, and recurrent respiratory infections. Her parents report that she has difficulty gaining weight and has frequent episodes of abdominal pain and diarrhea. Sarah's sweat chloride test was positive, confirming the diagnosis of CF. She is currently receiving treatment with pancreatic enzyme replacement therapy and inhaled bronchodilators to help manage her symptoms. Her care team is closely monitoring her lung function and nutritional status to prevent complications and improve her quality of life.	John is a 32-year-old male who has been diagnosed with cystic fibrosis since childhood. He presents to the clinic today with complaints of worsening shortness of breath, cough, and increased sputum production over the past few weeks. He reports a history of recurrent respiratory infections and has been hospitalized multiple times for exacerbations of his cystic fibrosis. On physical examination, he has decreased breath sounds and crackles on auscultation of his lungs. His oxygen saturation is 91% on room air. His pulmonary function tests show a significant decline in his forced expiratory volume in one second (FEV1) compared to his baseline. John is currently being treated with inhaled bronchodilators, chest physiotherapy, and antibiotics for his exacerbation.
Trisomy 18	Generate a brief medical vignette of a (child/adult) with Trisomy 18. Incorporate the most important clinical features.	Trisomy 18: Hypotonia, hyporeactivity and feeding problems (poor suction) are present in the first weeks of life and are followed by a progression to hypertonia with infants showing an apparent lack of awareness of their surroundings. Common features are intrauterine and postnatal growth delay, an emaciated appearance with hypotrophy, microcephaly with a narrow skull and dolichocephaly, microretrognathia, hypertelorism, and poorly modeled and angular ears. Foot anomalies include pes equinovarus and/or rocker-bottom feet and the fingers overlap (the fifth and second fingers with the fourth and third). Malformations are common with involvement of the eyes (microphthalmia, coloboma), heart (over 90% of cases) digestive tract (esophageal atresia, anorectal malformations), kidneys and urinary tract (hydronephrosis, uni- or bilateral agenesis). Less frequently, cleft/lip palate, arthrogryposis, radial aplasia, spina bifida and anencephaly, holoprosencephaly and omphalocele are observed.\n\nGenerate a brief medical vignette of a (child/adult) with Trisomy 18. Incorporate the most important clinical features.	A 3-month-old girl, Sarah, is brought to the pediatrician's office by her parents due to concerns about her development. She was born at 37 weeks gestation and had a low birth weight of 2.4 kg (5.3 lbs). Sarah has been having difficulty feeding and has not been gaining weight as expected. On examination, the pediatrician notes that Sarah has a small head size, short limbs, and a single crease in her palm. She also has a heart murmur and a weak cry.	A 25-year-old woman presents to her primary care physician with a complaint of increasing shortness of breath over the past month. She has a history of Trisomy 18, a genetic disorder caused by an extra copy of chromosome 18. On examination, she has a distinctive facial appearance, including a small head, narrow eyes, and a short nose. Her vital signs are normal, but her lung sounds are diminished on the right side. A chest X-ray reveals a large right-sided pleural effusion. The patient is referred to a pulmonologist for further evaluation and management of her respiratory symptoms.	Patient: Baby A, a 6-month-old female infant, was brought to the clinic by her parents due to concerns about her development and growth. The baby was born at 37 weeks gestation via cesarean section, with a birth weight of 2.5 kg (5.5 lbs). Her mother reported that she had difficulty breastfeeding and had to switch to formula feeding. Baby A has been sleeping a lot and doesn't seem to respond much to her surroundings. Physical examination revealed a small head circumference, narrow eyes, and a short nose bridge. The baby's limbs were found to be loose and floppy, with overlapping fingers. Abnormalities in the shape of the ears and feet were also noticed. The parents mentioned that their daughter had a heart murmur and had been diagnosed with esophageal atresia. They also reported that Baby A had difficulty swallowing and experienced frequent vomiting after feeding. Most important clinical features: 1. Hypotonia and hyporeactivity in the first weeks of life, followed by a progression to hypertonia 2. Intuuterine and postnatal growth delay 3. Emaciated appearance with hypotrophy 4. Microcephaly with a narrow skull and dolichocephaly 5. Microretrognathia	A 25-year-old woman with Trisomy 18 presents to the clinic with her caregiver. She has a history of poor feeding and growth delay, and has been diagnosed with intellectual disability. On examination, she has a narrow skull, microcephaly, and dolichocephaly. Her face appears flat and her eyes are small. She has a high-pitched voice and a short stature. She is unable to walk or stand without support and has difficulty with fine motor movements. She also has a history of seizures and frequent respiratory infections. The patient's caregiver reports that she has difficulty with communication and social interactions, and has a tendency to be agitated and irritable. The patient's clinical features are consistent with Trisomy 18, also known as Edwards syndrome.	Samantha is a 2-year-old girl with Trisomy 18, also known as Edwards syndrome. She was born with a low birth weight and has had several medical issues since birth. Samantha has a small head circumference, a small jaw, and clenched fists. She also has a heart defect and difficulty feeding. Samantha has developmental delays and has not yet achieved many milestones, such as sitting up or crawling. She requires frequent medical attention and has a team of healthcare providers working with her family to manage her care. Despite her challenges, Samantha is a happy and sweet child who loves to be held and cuddled.	Mrs. Johnson is a 35-year-old woman who was diagnosed with Trisomy 18 during her pregnancy. She was advised to terminate the pregnancy, but she decided to carry the baby to term. Her daughter was born with a low birth weight and small size. The baby had a small head circumference, a cleft lip, and a heart defect. The baby had difficulty breathing and was admitted to the neonatal intensive care unit. The baby also had feeding difficulties and required a feeding tube. Mrs. Johnson was informed that her daughter's life expectancy was limited due to the severity of her condition.
Recessive X-linked ichthyosis	Generate a brief medical vignette of a (child/adult) with Recessive X-linked ichthyosis. Incorporate the most important clinical features.	Recessive X-linked ichthyosis: Onset may occur within the first days of life with the development of generalized non-erythematous, polygonal, loosely adherent scales. These scales later evolve into grayish or blackish adherent scales that are pronounced on the trunk, the extensor and flexor sites of the extremities, and the neck (giving the ''dirty-neck'' appearance). Skin's folds, palms and soles, are normally spared. Scaling improves with age and during summer. Delayed birth (insufficient cervical dilatation) may be observed. Extracutaneous manifestations like testicular maldescent, attention deficit and hyperactivity disorder (ADHD) and/or corneal opacities are possible. Large deletions involving adjacent genes may result in more complex phenotypes (contiguous gene deletion syndromes like Kallman´s syndrome, the recessive form of X-linked chondrodysplasia punctata, short stature, intellectual disability, or central nervous systems anomalies). Autosomal recessive congenital ichthyoses (ARCI) are lifelong skin disorders with generalized scaling and variable erythema that typically manifest at birth or early infancy. ARCI encompass several forms of nonsyndromic ichthyosis, which vary significantly in clinical presentation and severity, including the most severe and sometimes fatal form, harlequin ichthyosis; lamellar ichthyosis (LI); (nonbullous) congenital ichthyosiform erythroderma (CIE); and intermediate phenotypes with variable degrees of erythema and size and quality of scale. While these phenotypes fall on a continuum, the phenotypic descriptions are clinically useful for clarifying prognosis and management for affected individuals. Features: Eyes: Corneal opacities on slit-lamp examination; Internal Genitalia (Male): Cryptorchidism; Skin: Ichthyosis, Skin lesions are usually symmetrical, Lesions occur mainly on extremities, scalp, neck, and trunk, Sparing of flexure areas, palms, and soles, Lesions are often brownish colored\n\nGenerate a brief medical vignette of a (child/adult) with Recessive X-linked ichthyosis. Incorporate the most important clinical features.	A 3-year-old boy presents to the pediatrician's office with his mother, who is concerned about his dry, scaly skin and thickened skin on his arms and legs. The child has a history of delayed milestones and has been experiencing recurrent respiratory infections. On examination, the child has a distinctive fish scale appearance to his skin, with large, dark brown scales covering his limbs and trunk. His skin is also very dry and rough to the touch. The child's developmental delays are significant, as he is still not speaking in full sentences and has difficulty walking independently. The most important clinical features of this patient vignette are: - Dry, scaly skin - Thickened skin on arms and legs - Delayed milestones - Recurrent respiratory infections - Fish scale appearance to the skin - Developmental delays	A 35-year-old man presents to the dermatology clinic with a lifelong history of dry, scaly skin and thickened skin on his palms and soles. He has never had any respiratory problems. On examination, there is marked hyperkeratosis and scaling of the skin, particularly on the extensor surfaces, with a characteristic fish scale appearance. The patient's hair is normal in texture and distribution. There are no signs of respiratory distress or other systemic abnormalities.	A 3-day-old male newborn is brought to the pediatrician's office because of the development of generalized non-erythematous, polygonal, loosely adherent scales all over his body, more pronounced on the trunk, the extensor and flexor sites of the extremities, and the neck (giving the ''dirty-neck'' appearance). The baby was born at term with a delayed birth (insufficient cervical dilatation) and has been feeding poorly. On further questioning, the parents reveal that they have a family history of similar skin manifestations. Physical examination shows a well-fixed, non-erythematous scaly skin with prominent scales on the neck, trunk, and extremities but sparing the flexures, palms, and soles. The baby's weight is below the 10th percentile for his age. The rest of the physical examination is unremarkable. A diagnosis of Recessive X-linked ichthyosis is made based on the clinical features and family history. Genetic testing is recommended to confirm the diagnosis.	A 35-year-old male presents to the dermatology clinic with a lifelong history of dry, scaly skin that worsens in the winter months. He has noticed that his skin has improved over time but still experiences persistent scaling on his trunk, neck, and extremities. The patient also reports difficulty with corneal opacities and has had to undergo multiple eye surgeries. He has a history of attention deficit hyperactivity disorder (ADHD) and has been diagnosed with cryptorchidism. On physical examination, the patient has grayish-black adherent scales on his trunk, neck, and extensor/flexor sites of his extremities, sparing the skin folds, palms, and soles. The patient is diagnosed with Recessive X-linked ichthyosis and is referred for genetic testing to confirm the diagnosis. The most important clinical features in this case include the patient's history of lifelong dry, scaly skin, corneal opacities, ADHD, cryptorchidism, and the characteristic scaling on his trunk, neck, and extremities.	Tommy is a 5-year-old boy who was brought to the pediatrician's office by his parents due to persistent dry, scaly skin. His parents have noticed that his skin has been getting progressively worse over the past few months, and they have tried various moisturizers and creams without much improvement. On physical examination, Tommy has thick, scaly plaques covering most of his body, especially on his arms and legs. He also has small, red bumps on his cheeks and forehead. His hair is dry and brittle, and his nails are thickened and discolored. Based on these clinical features, Tommy is diagnosed with Recessive X-linked ichthyosis, a rare genetic disorder that affects the skin and other organs.	John is a 35-year-old male who presents to the dermatology clinic with complaints of dry, scaly skin that has been present since birth. He reports that his skin becomes particularly dry and itchy during the winter months. On examination, John has large, dark, polygonal scales that are present over his entire body, with sparing of the face and scalp. He also has areas of erythema and hyperpigmentation. The scales are most pronounced on his extremities and trunk. John reports that his skin feels tight and uncomfortable, and he has tried various moisturizers and topical treatments with little relief. Based on these clinical features, John is diagnosed with Recessive X-linked ichthyosis, a rare genetic disorder that affects the skin's ability to shed dead cells, leading to the formation of thick, scaly skin.
Hereditary hemorrhagic telangiectasia	Generate a brief medical vignette of a (child/adult) with Hereditary hemorrhagic telangiectasia. Incorporate the most important clinical features.	Hereditary hemorrhagic telangiectasia (HHT): is characterized by the presence of multiple arteriovenous malformations (AVMs) that lack intervening capillaries and result in direct connections between arteries and veins. The most common clinical manifestation is spontaneous and recurrent nosebleeds (epistaxis) beginning on average at age 12 years. Telangiectases (small AVMs) are characteristically found on the lips, tongue, buccal and gastrointestinal (GI) mucosa, face, and fingers. The appearance of telangiectases is generally later than epistaxis but may be during childhood. Large AVMs occur most often in the lungs, liver, or brain; complications from bleeding or shunting may be sudden and catastrophic. A minority of individuals with HHT have GI bleeding, which is rarely seen before age 50 years. The most common clinical signs of hereditary hemorrhagic telangiectasia (HHT) include recurrent epistaxis (nosebleeds), frequently from childhood, and cutaneous or mucosal telangiectases generally presenting later, and increasing with age, where anemia may become an important part of the disease. Visceral arteriovenous malformations (AVMs) are usually asymptomatic but can lead to complications that produce highly variable manifestations. The age of onset of AVM-related complications is variable, ranging from childhood to geriatric age, with a few cases reported during the neonatal period. Pulmonary AVMs may manifest with brain abscesses, strokes, transient ischemic attacks, signs of chronic hypoxaemia or, rarely, haemorrhagic rupture. AVMs of the central nervous system can be haemorrhagic or, rarely, produce signs of slow compression. Hepatic AVMs, which can remain latent for a long time, in a limited proportion of patients become severe leading to high-output cardiac failure, portal hypertension, pulmonary hypertension or ischemic cholangitis. Hemorrhagic digestive telangiectases increase with age and can worsen chronic anemia.\n\nGenerate a brief medical vignette of a (child/adult) with Hereditary hemorrhagic telangiectasia. Incorporate the most important clinical features.	A 10-year-old boy presents to the emergency department with recurrent nosebleeds and a history of easy bruising. He has had multiple episodes of bleeding from his gums and has experienced prolonged bleeding after dental procedures. His family history reveals that his mother and maternal grandfather had similar symptoms. Physical examination shows telangiectasias on the face, hands, and feet. The patient is diagnosed with hereditary hemorrhagic telangiectasia (HHT). Important clinical features: * Recurrent nosebleeds * Easy bruising * Family history of similar symptoms * Telangiectasias on the face, hands, and feet * Diagnosis of HHT	A 35-year-old woman presents to her primary care physician with recurrent nosebleeds over the past year, occurring approximately once a month. She also reports fatigue, shortness of breath, and frequent episodes of bruising. On physical examination, the patient has multiple small telangiectasias on her face, hands, and feet. Her family history reveals that her mother and maternal grandfather had similar symptoms. Important clinical features: * Recurrent nosebleeds * Fatigue * Shortness of breath * Frequent bruising * Multiple small telangiectasias on the face, hands, and feet * Positive family history of Hereditary hemorrhagic telangiectasia (HHT)	A 7-year-old boy presents to the emergency department with a 2-day history of recurrent nosebleeds. His mother reports that he has had several episodes of epistaxis over the past year, but they have become more frequent and severe in recent days. The child appears pale and tired, with signs of mild anemia. On examination, there are multiple small telangiectases on his lips, tongue, and fingers. His chest x-ray is normal. He is diagnosed with hereditary hemorrhagic telangiectasia (HHT), and further investigations, including a CT scan and genetic testing, confirm the presence of pulmonary and hepatic arteriovenous malformations (AVMs). The child is referred to a specialist center for further management and follow-up.	A 35-year-old woman presents to her primary care physician with a history of recurrent nosebleeds (epistaxis) since childhood, which have become more frequent over the past year. She also reports fatigue and shortness of breath. Physical examination reveals multiple small telangiectases on her lips, tongue, and fingers. The patient has a history of heavy menstrual bleeding and has been diagnosed with anemia. Her family history is positive for similar symptoms in her mother and maternal grandfather. A diagnostic workup, including a CT scan and MRI, reveals the presence of multiple arteriovenous malformations (AVMs) in her lungs and liver, as well as a large AVM in her brain. The patient is referred to a specialist for further management and treatment of her Hereditary hemorrhagic telangiectasia (HHT).	A 6-year-old boy presents to the clinic with a history of recurrent epistaxis and skin discolorations since infancy. His parents report that he has been experiencing frequent nosebleeds, often lasting for more than 10 minutes, and that they have noticed small red spots on his lips and tongue. The boy has also complained of abdominal pain and fatigue. On physical examination, the boy has multiple telangiectasias on his lips, tongue, and fingers, and a few on his face and ears. His mucous membranes are dry and his liver is enlarged. Based on these clinical features, the boy is diagnosed with Hereditary Hemorrhagic Telangiectasia (HHT), a rare genetic disorder characterized by abnormal blood vessel formation. The recurrent nosebleeds and telangiectasias on his lips and tongue are classic features of HHT, while the abdominal pain and fatigue could be signs of anemia due to chronic blood loss. The enlarged liver is also a common finding in HHT, as abnormal blood vessels can form within the liver, leading to congestion and enlargement.	A 35-year-old woman presented to the clinic with a history of recurrent nosebleeds since childhood, as well as a family history of similar episodes. She reported having several episodes of heavy bleeding in the past year, requiring multiple visits to the emergency department for nasal packing and cauterization. On examination, she had multiple telangiectasias on her lips, tongue, and fingers, as well as a systolic murmur on cardiac auscultation. Imaging studies revealed multiple pulmonary arteriovenous malformations (AVMs), consistent with a diagnosis of Hereditary hemorrhagic telangiectasia (HHT). Genetic testing confirmed a mutation in the ENG gene. The patient was referred to a multidisciplinary team, including a hematologist, pulmonologist, and interventional radiologist for further management and treatment of her HHT-related complications.
Mucopolysaccharidosis type 4A	Generate a brief medical vignette of a (child/adult) with Mucopolysaccharidosis type 4A. Incorporate the most important clinical features.	Mucopolysaccharidosis type 4A: The phenotypic spectrum of mucopolysaccharidosis IVA (MPS IVA) is a continuum that ranges from a severe and rapidly progressive early-onset form to a slowly progressive later-onset form. Children with MPS IVA typically have no distinctive clinical findings at birth. The severe form is usually apparent between ages one and three years, often first manifesting as kyphoscoliosis, genu valgum (knock-knee), and pectus carinatum; the slowly progressive form may not become evident until late childhood or adolescence, often first manifesting as hip problems (pain, stiffness, and Legg Perthes disease). Progressive bone and joint involvement leads to short stature, and eventually to disabling pain and arthritis. Involvement of other organ systems can lead to significant morbidity, including respiratory compromise, obstructive sleep apnea, valvular heart disease, hearing impairment, visual impairment from corneal clouding, dental abnormalities, and hepatomegaly. Compression of the spinal cord is a common complication that results in neurologic impairment. Children with MPS IVA have normal intellectual abilities at the outset of the disease. Clinical Features: Height: Short-trunked dwarfism; Face: Coarse facial features, mild, Prognathism; Ears: Hearing loss; Eyes: Corneal opacities; Mouth: Broad mouth; Teeth: Widely spaced teeth, Grayish enamel, Frequent caries; Heart: Valvular heart disease; Nasopharynx: Frequent upper respiratory tract infections; Lung: Restrictive lung disease; Ribs Sternum Clavicles & Scapulae: Flaring of rib cage, Prominent sternum; External Features: Inguinal hernia; Liver: Hepatomegaly, mild; SKELETAL: Osteoporosis; Spine: Platyspondyly, Odontoid hypoplasia, Cervical subluxation, Kyphosis, Ovoid vertebral bodies, Hyperlordosis, Scoliosis; Pelvis: Coxa valga, Constricted iliac wings; Limbs: Joint laxity, Genu valgum, Ulnar deviation of the wrist, Epiphyseal deformities of tubular bones, Widened metaphyses; Hands: Pointed proximal second through fifth metacarpals; Central Nervous System: Cervical myelopathy\n\nGenerate a brief medical vignette of a (child/adult) with Mucopolysaccharidosis type 4A. Incorporate the most important clinical features.	Mucopolysaccharidosis (MPS) type 4A is a rare genetic disorder caused by a deficiency of the enzyme N-acetylgalactosamine-6-sulfatase, resulting in the accumulation of glycosaminoglycans (GAGs) in various tissues and organs. A 4-year-old boy named Max presents with a 2-year history of progressive developmental delay, coarse facial features, and joint stiffness. On physical examination, Max has a large head, prominent forehead, and widely spaced eyes. His skin is thick and rough, with numerous small, soft nodules scattered over his arms, legs, and torso. He also has short stature, joint contractures, and a significant delay in speech and language development. The patient's medical history reveals recurrent respiratory infections, frequent ear infections, and a history of umbilical hernia repair at 18 months of age. Max's parents are concerned about his cognitive and physical development and seek an evaluation to determine the underlying cause of his symptoms.	Mucopolysaccharidosis (MPS) type 4A is a rare genetic disorder caused by a deficiency of the enzyme N-acetylgalactosamine-6-sulfatase, resulting in the accumulation of glycosaminoglycans (GAGs) in various tissues and organs. A 35-year-old man presents with a long history of progressive joint stiffness and pain, particularly in his hands and knees. He also experiences recurrent respiratory infections and has a history of sleep apnea. Physical examination reveals short stature, coarse facial features, corneal clouding, and joint contractures. The patient's lung function tests show restrictive pulmonary disease. Imaging studies demonstrate skeletal dysplasia, spinal stenosis, and degenerative joint disease. Genetic testing confirms the diagnosis of MPS 4A.	Patient Vignette: Meet Emily, a 3-year-old girl who presents to the clinic with her parents due to concerns about her growth and development. She was born at term and had normal milestones in the first year of life. However, over the past year, her parents have noticed that she is not growing as quickly as her peers and has developed a distinctive "knock-knee" appearance. Emily also complains of frequent ear infections and has recently developed a noticeable curvature of her spine. On examination, Emily's height is below the 10th percentile for her age, and she has coarse facial features, including a broad mouth and widely spaced teeth. Her ears show evidence of previous infections, and her eyes have corneal opacities. She has a prominent sternum and flaring of her rib cage, indicating a possible respiratory problem. Her limbs show joint laxity, genu valgum, and ulnar deviation of the wrist. Emily's neurological examination reveals mild cervical myelopathy. Imaging studies confirm the presence of mucopolysaccharidosis type 4A, with evidence of spinal deformities, platyspondyly, and odontoid hypoplasia.	Patient Vignette: Meet Sarah, a 35-year-old woman with Mucopolysaccharidosis type 4A (MPS IVA). She was diagnosed with the condition when she was five years old and has been managing her symptoms ever since. Sarah is short in stature, with a height of only 4 feet 8 inches, and has a distinctive coarse facial feature, including a broad mouth and widely spaced teeth. She also experiences hearing loss and has corneal opacities in her eyes. Sarah's skeletal system is affected, causing her to have joint laxity, genu valgum (knock-knee), ulnar deviation of the wrist, epiphyseal deformities of tubular bones, and widened metaphyses. Her spine is also affected, with platyspondyly, odontoid hypoplasia, cervical subluxation, kyphosis, ovoid vertebral bodies, hyperlordosis, scoliosis, and coxa valga. Sarah's hands are also affected, with pointed proximal second through fifth metacarpals. Despite her physical challenges, Sarah is an active and independent individual who works as a graphic designer. She has normal intellectual abilities and is determined to live a fulfilling life	A 4-year-old boy was referred to a pediatric geneticist for evaluation of developmental delay and joint stiffness. His parents reported that he had missed several developmental milestones, including walking and talking, and had a history of recurrent ear infections. On examination, the child had short stature, coarse facial features, and limited range of motion in his joints. He also had hearing loss and a prominent forehead. X-ray studies revealed dysplasia of the hip and spine. Urine analysis showed elevated levels of dermatan sulfate and heparan sulfate, consistent with a diagnosis of Mucopolysaccharidosis type 4A (MPS 4A), also known as Morquio syndrome. Genetic testing confirmed a mutation in the GALNS gene. The child was referred to a multidisciplinary team, including a pediatric orthopedic surgeon and a physical therapist, for management of his MPS 4A-related complications.	Mucopolysaccharidosis type 4A (MPS 4A), also known as Morquio syndrome, is a rare genetic disorder that affects both children and adults. A 30-year-old man presented to the clinic with complaints of joint pain, shortness of breath, and difficulty walking. He had a history of recurrent ear infections and had undergone multiple surgeries for hernias and spinal stenosis. On examination, he had short stature, a prominent forehead, and a barrel-shaped chest. He also had limited range of motion in his joints, particularly in his hips and knees. Pulmonary function tests revealed restrictive lung disease. X-ray studies showed dysplasia of the spine and hips. Urine analysis confirmed elevated levels of dermatan sulfate and heparan sulfate, consistent with a diagnosis of MPS 4A. Genetic testing confirmed a mutation in the GALNS gene. The patient was referred to a multidisciplinary team, including a pulmonologist, physical therapist, and orthopedic surgeon, for management of his MPS 4A-related complications.
Dentinogenesis imperfecta	Generate a brief medical vignette of a (child/adult) with Dentinogenesis imperfecta. Incorporate the most important clinical features.	Dentinogenesis imperfecta: The dental features of DGI-2 are typically bulbous crowns with marked cervical constriction along with amber translucent discoloration and tooth attrition. Roots are generally short and constricted. Both primary and permanent teeth present pulp obliteration. Patients with this form of DGI have no normal teeth. Sensorineural hearing loss has also been found in some patients. \n\nGenerate a brief medical vignette of a (child/adult) with Dentinogenesis imperfecta type 2. Incorporate the most important clinical features.	A 7-year-old boy presents to the pediatric dentist with a chief complaint of toothache. He has a history of frequent dental caries and has had multiple teeth extracted in the past. On examination, his teeth appear small and discolored, with obvious dental caries. His dental radiographs show evidence of pulpitis and abscess formation. The patient's medical history is significant for Dentinogenesis imperfecta, a genetic disorder that affects the development of dentin, leading to weakened teeth and increased risk of dental caries and periodontal disease.	A 35-year-old man presents to the dental clinic with a complaint of tooth sensitivity and pain in his lower front teeth. He has a history of multiple dental procedures, including several root canals and crowns. His medical history is unremarkable. On examination, his teeth appear small and discolored, with obvious dental work. His gums are inflamed, and he has significant tooth wear. Radiographs reveal short roots and pulp stones. The patient is diagnosed with Dentinogenesis imperfecta, a rare genetic disorder that affects the development of dentin, leading to weak and brittle teeth.	A 7-year-old boy presents to the pediatric dentist with his mother, who is concerned about the appearance of her son's teeth. The boy has had difficulty chewing and biting food for some time, and his front teeth appear worn down. On examination, the dentist notes that the boy's primary teeth are opalescent and have a bulbous shape, with cervical constriction at the crown-root junction. The roots of the teeth appear short, and the pulp chambers and root canals are obliterated. The dentist suspects that the boy may have Dentinogenesis imperfecta (DGI-2) and refers him to a specialist for further evaluation and management. The most important clinical features of this patient's condition include: * Opalescent primary teeth * Bulbous crowns with cervical constriction * Short roots * Obliterated pulp chambers and root canals * Worn down front teeth * Difficulty chewing and biting food.	A 35-year-old woman presents to the dental clinic with a chief complaint of worn teeth and sensitivity to cold and hot foods and drinks. On examination, her teeth appear abnormally small and have a characteristic amber or opalescent discoloration. The patient reports a history of excessive tooth wear and tear, particularly on the occlusal surfaces of her molars. She also mentions that her teeth have always been prone to decay, and she has had multiple fillings and extractions over the years. Radiographs reveal short roots, obliterated pulp chambers, and large pulp canals. The patient is diagnosed with dentinogenesis imperfecta type 2 (DGI-2)._x000D_ The most important clinical features of this case are:_x000D_ _x000D_ * Abnormal tooth size and shape_x000D_ * Amber or opalescent discoloration of the teeth_x000D_ * Excessive tooth wear and tear_x000D_ * Proneness to dental caries_x000D_ * Short roots_x000D_ * Obliterated pulp chambers_x000D_ * Large pulp canals.	A 5-year-old girl named Emily was brought to the dentist by her parents for routine dental check-up. Emily has a history of weak and brittle teeth, which often break or chip while eating. Her parents also mentioned that her teeth appeared discolored and had a translucent appearance. Upon examination, the dentist observed that Emily had multiple teeth with enamel defects and a greyish-blue discoloration. The teeth were also smaller than normal and had a bulbous appearance. X-rays revealed that the enamel and dentin of her teeth were irregularly formed and had a thin layer of dentin, consistent with the diagnosis of Dentinogenesis Imperfecta.	A 35-year-old woman presents to the dentist with a chief complaint of tooth sensitivity and discoloration. On examination, the patient has thin and translucent enamel, and the dentin appears yellow-brown in color with a mottled appearance. The patient also reports a history of multiple dental fractures and previous restorations. Based on these findings, the patient is diagnosed with Dentinogenesis imperfecta, a rare genetic disorder that affects the development of teeth.
Cystinuria	Generate a brief medical vignette of a (child/adult) with Cystinuria. Incorporate the most important clinical features.	Cystinuria: Cystinuria develops in patients of any age but renal colic due to cystine stone appears generally in the first two decades of life, with a median age of onset of 15 years. Male patients tend to present with more aggressive disease, and occurrence of renal stones before the age of 3 is more frequent in males. Urolithiasis is bilateral in more than 75% of cases and recurrence rate is over 60%, with a higher rate in male patients. Renal insufficiency is uncommon. Clinical features: Urinary tract infections; Kidneys: Nephrolithiasis, Renal failure; Ureters: Nephrolithiasis; Bladder: Nephrolithiasis, Increased urinary excretion of cystine, Increase urinary excretion of lysine, arginine, and ornithine \n\nGenerate a brief medical vignette of a (child/adult) with Cystinuria. Incorporate the most important clinical features.	A 5-year-old boy presents to the emergency department with left flank pain and vomiting. He has a history of recurrent kidney stones and his mother reports that he drinks very little water. On examination, his blood pressure is 100/60 mmHg, pulse 120/min, respiratory rate 24/min, temperature 37.5°C (99.5°F). He has moderate left flank tenderness and a positive pyeloureteric jerk. Urinalysis shows numerous cystine crystals.	A 35-year-old male presents to his primary care physician with a complaint of left flank pain that started suddenly 2 days ago. He has had several episodes like this in the past, but they have always resolved on their own. This time, however, the pain is severe and persistent. He denies any other symptoms such as fever, nausea, or vomiting. He has a history of recurrent kidney stones. Physical examination reveals mild tenderness to palpation over the left kidney, but no rebound tenderness or guarding. Urinalysis shows numerous cystine crystals and a few red blood cells._x000D_ Important clinical features:_x000D_ 1. Recurrent kidney stones_x000D_ 2. Sudden onset of severe flank pain_x000D_ 3. Presence of cystine crystals in the urine_x000D_ 4. History of recurrent kidney stones_x000D_ 5. No other symptoms such as fever, nausea, or vomiting.	A 12-year-old male presents to the emergency department with acute onset left flank pain that radiates to his groin. He has had similar episodes in the past, but never this severe. He denies any recent UTIs or other medical conditions. Physical exam reveals tenderness to palpation over the left kidney and costovertebral angle, with associated guarding and rigidity. Urinalysis shows numerous cystine crystals and a positive nitrite test. Imaging studies demonstrate a large stone in the left kidney and ureter, with evidence of hydronephrosis. The patient is diagnosed with renal colic due to cystinuria and is managed with pain control, fluids, and medical expulsive therapy. Further workup reveals a family history of cystinuria in his mother and maternal grandfather.	A 35-year-old male presents to the emergency department with acute left flank pain that started suddenly while working out at the gym. He has a history of recurrent kidney stones and has passed several stones in the past. He denies any recent UTIs or other medical conditions. On examination, his vital signs are normal except for a temperature of 100.4°F (38°C). His abdominal exam reveals tenderness to palpation over the left kidney with costovertebral angle tenderness and guarding. A renal ultrasound shows a 5-mm stone in the left distal ureter with moderate hydronephrosis. Urine output, pH, and electrolytes are within normal limits. The patient is diagnosed with cystinuria and is managed conservatively with pain control and fluids. He is advised to follow up with a nephrologist for further management.	A 6-year-old boy is brought to the pediatrician by his mother who reports that he has been experiencing recurrent episodes of kidney stones. The child has a history of abdominal pain, nausea, and vomiting. The pediatrician suspects cystinuria, a genetic disorder that causes the buildup of cystine, an amino acid, in the kidneys and urine. Upon further examination, the pediatrician finds that the child has a family history of cystinuria and notes that the child's urine has a high concentration of cystine. The pediatrician orders a urine analysis and blood tests to confirm the diagnosis. The child is prescribed medication to dissolve the cystine buildup and prevent the formation of kidney stones.	A 34-year-old male presents to the emergency department with severe abdominal pain and urinary urgency. He reports a history of recurrent kidney stones, which he has been passing for the past few years. The patient has a family history of kidney stones and reports that his father and grandfather have also had recurrent kidney stones. On physical examination, the patient is in significant distress and appears to be in pain. His vital signs are stable, and his abdomen is tender to palpation in the right lower quadrant. A urinalysis reveals a high concentration of cystine crystals, and a CT scan confirms the presence of multiple kidney stones. Based on these findings, the patient is diagnosed with Cystinuria, a genetic disorder that results in the formation of kidney stones composed of cystine.
Stargardt disease	Generate a brief medical vignette of a (child/adult) with Stargardt disease. Incorporate the most important clinical features.	Stargardt disease: The disease typically presents within the first two decades of life, even though symptoms can also appear during adulthood and as late as the seventh decade. Although disease progression and severity varies widely, Stargardt disease (STGD1) is usually characterized by a progressive loss of central vision causing blurry vision and, occasionally, an increasing difficulty to adapt in the dark. Peripheral vision is usually normal. Most affected individuals also have impaired color vision. Photophobia may be present. \n\nGenerate a brief medical vignette of a (child/adult) with Stargardt disease. Incorporate the most important clinical features.	A 10-year-old boy presents to the ophthalmologist's office with a 2-year history of progressive vision loss, difficulty reading, and trouble recognizing faces. He has a family history of similar symptoms in his older siblings. On examination, visual acuity is 20/100, and funduscopic examination reveals macular degeneration with yellow deposits and atrophy of the retinal pigment epithelium. Genetic testing confirms the diagnosis of Stargardt disease.	A 35-year-old man presents to the ophthalmology clinic with a 10-year history of progressive vision loss, particularly in the central visual field. He has difficulty reading and recognizing faces, and often trips over objects due to his poor peripheral vision. On examination, he has a best-corrected visual acuity of 20/800, with a prominent macular scotoma. Funduscopic examination reveals a yellowish deposit in the macula, and fluorescein angiography shows a characteristic "beaten bronze" appearance. Genetic testing confirms the diagnosis of Stargardt disease.	A 10-year-old boy presents to the ophthalmology clinic because of complaints of blurry vision and difficulty seeing in bright lighting conditions. He has no eye pain or discomfort but reports that colors appear faded. His visual acuity is 20/70 in both eyes, and his fundus examination shows a characteristic "beaten bronze" appearance with prominent flecks and lipofuscin accumulation. Electroretinography (ERG) confirms the diagnosis of Stargardt disease. Genetic testing identifies a compound heterozygote mutation in the ABCA4 gene, which is consistent with the patient's clinical presentation.	A 35-year-old male presents to the ophthalmology clinic complaining of blurry vision and difficulty adapting in the dark over the past year. He also mentions that he has had trouble distinguishing between certain colors, especially red and green, since his early twenties. His visual acuity is 20/100 in both eyes, with a peripheral field of 80 degrees. Funduscopic examination reveals typical Stargardt disease changes, including flecks and pigmentary abnormalities. Electrophysiologic testing (ERG) confirms the diagnosis. Genetic testing is pending.	A 10-year-old boy was brought to the ophthalmologist by his parents after they noticed that he had difficulty seeing in dim light and had trouble reading small print. The ophthalmologist performed a thorough eye examination and found that the boy had macular degeneration, which is a progressive deterioration of the central part of the retina. The ophthalmologist explained to the family that the boy had Stargardt disease, an inherited form of macular degeneration that affects children and young adults. The ophthalmologist noted that the most important clinical features of Stargardt disease include central vision loss, difficulty seeing in dim light, and the presence of yellowish flecks in the retina. The flecks, known as fundus flavimaculatus, are a hallmark of the disease and can be seen on a dilated eye exam. The ophthalmologist also explained that Stargardt disease is caused by mutations in the ABCA4 gene, which is responsible for producing a protein that helps remove toxic waste products from the retina.	Patient X is a 45-year-old man who presents to the clinic with complaints of blurry vision and difficulty reading. He reports that he has had these symptoms for several years, but they have progressively worsened over time. Upon further examination, it is discovered that he has Stargardt disease. Stargardt disease is a genetic disorder that affects the retina, the part of the eye that senses light. The most common symptom of Stargardt disease is central vision loss, which can make it difficult to read or recognize faces. In Patient X's case, this is the primary complaint. Upon further examination, it is discovered that Patient X has yellowish deposits called lipofuscin in the retina. These deposits are a hallmark of Stargardt disease and are caused by the accumulation of toxic waste products in the retina.
Triploidy	Generate a brief medical vignette of a (child/adult) with Triploidy. Incorporate the most important clinical features.	Triploidy: Triploidy is a rare chromosomal anomaly, polyploidy, characterized by early in utero growth restriction, and multiple birth defects, including neural tube defects, facial abnormalities, cleft lip/palate, congenital heart anomalies, genital malformations, and peripheral skeletal abnormalities. It is usually prenatally lethal. \n\nGenerate a brief medical vignette of a (child/adult) with Triploidy. Incorporate the most important clinical features.	A 3-year-old girl presents to the pediatrician's office for a routine well-child visit. Her mother mentions that she has been having some difficulty potty training her daughter and that she seems to get tired easily. On examination, the child is noted to have a short stature, small head size, and a flat nasal bridge. A chromosomal analysis reveals that the child has an extra set of chromosomes, resulting in a triploidy diagnosis. The most important clinical features for this patient with Triploidy include: - Short stature - Small head size - Flat nasal bridge - Difficulty potty training - Fatigue	A 35-year-old woman, G.S., presents to the genetics clinic for an evaluation of her recently diagnosed triploidy. She has a history of recurrent pregnancy losses and was recently found to have an extra set of chromosomes (69,XXX) on karyotyping. She is concerned about her fertility and potential risks to her health. On examination, she has a tall stature, slender build, and mild intellectual disability. Her family history is unremarkable. The most important clinical features of this patient's triploidy include: * Extra set of chromosomes (69,XXX) on karyotyping * Recurrent pregnancy losses * Tall stature and slender build * Mild intellectual disability * No significant family history.	A 3-year-old girl presents to the pediatrician's office for a routine well-child visit. Her parents are concerned about her slow growth rate and developmental delays. On examination, she has facial dysmorphism, including a flat nasal bridge, a short upturned nose, and widely spaced eyes. She also has a cleft palate and limb abnormalities, including clubfoot deformity. The child's growth chart reveals that her height and weight have been steadily decreasing over the past year. Chromosomal analysis reveals triploidy, with an extra set of chromosomes 13, 18, and 21. The child is referred to a geneticist for further evaluation and management. The most important clinical features in this vignette are: - Facial dysmorphism (flat nasal bridge, short upturned nose, widely spaced eyes) - Cleft palate - Limb abnormalities (clubfoot deformity) - Growth restriction - Developmental delays - Chromosomal analysis revealing triploidy.	Meet Sarah, a 25-year-old woman who was diagnosed with triploidy during her routine ultrasound examination at 16 weeks of gestation. Her obstetrician noticed that the fetus was not growing at a normal rate and had some abnormalities in its facial features. Further testing revealed that Sarah's baby had an extra set of chromosomes, which is characteristic of triploidy. Despite the grim prognosis, Sarah decided to continue with her pregnancy, hoping for a miracle. As the pregnancy progressed, Sarah's baby continued to grow slowly, and she experienced several complications, including preterm labor and placenta previa. At 32 weeks, Sarah gave birth to a stillborn baby girl, who had multiple birth defects, including a cleft palate, facial abnormalities, and genital malformations.	A 2-year-old boy was brought to the hospital by his parents due to concerns of developmental delay and abnormal physical features. Upon physical examination, the child was found to have a small head circumference, a wide and flat nasal bridge, low-set ears, and a small jaw. Additionally, his hands and feet were small and he had a single crease across his palms.Further investigations revealed that the child had a rare genetic disorder called Triploidy. This condition occurs when a fetus inherits three sets of chromosomes instead of the usual two, resulting in a total of 69 chromosomes instead of 46.	A 32-year-old female presents to the clinic with complaints of irregular periods and difficulty conceiving for the past two years. She reports a history of two miscarriages in the first trimester. On physical examination, she has characteristic facial features such as a small head circumference, low-set ears, and a small jaw. Her blood pressure is elevated, and she has mild edema in her lower extremities. Further investigation reveals that the patient has triploidy, a rare chromosomal abnormality in which there are three sets of chromosomes (69 in total) instead of the usual two sets (46 in total). The patient is referred to a genetic counselor for further evaluation and management. It is important to note that individuals with triploidy often have severe developmental abnormalities and may not survive beyond the first few months of life. Therefore, early diagnosis and management are crucial for improving the prognosis and quality of life for affected individuals.
Steinert myotonic dystrophy	Generate a brief medical vignette of a (child/adult) with Steinert myotonic dystrophy. Incorporate the most important clinical features.	Steinert myotonic dystrophy: The age of onset is highly variable, from prenatal to adulthood. The clinical manifestations also cover a wide range and may differ within and between affected families. Five forms are currently recognized: congenital, early childhood, juvenile, adult-onset and late-onset. Congenital disease (15% of cases) is the most severe form and includes severe generalized weakness at birth with respiratory distress, hypotonia, and feeding difficulty. Patients subsequently develop delayed cognitive and motor milestones intellectual disability, and autism spectrum disorder. The course may be fatal in congenital cases (30-40%). In childhood onset cases (with the age of onset between 1 and 10 years of age), the main clinical manifestations involve muscle weakness (including both proximal and distal muscle group, facial weakness, respiratory and gastrointestinal complications such as respiratory distress, aspiration, dysphagia, constipation and speech disturbances), myotonia, sleep breathing disorders, recurrent infections, cognitive impairment, psychiatric disorders (phobia, depression, anxiety, attention deficit-hyperactivity). The juvenile form with the age of onset between 11 and 20 years of age, is characterized by scholar and behavioral problems and is often under recognized. The classic adult form (75% of cases), which develops between 20 and 40 years of age, is characterized by progressive distal muscle weakness, pain, myotonia and multiorgan involvement (irritable bowel disease, conduction and other cardiac disorders, cataracts, ophthalmoplegia, diabetes mellitus, hypogonadism, hypotestosteronism, and thyroid dysfunction). Intellectual deficit is also present in adult cases. Balding may occur in affected males and females and infertility may be present. Late-onset disease after 40 years of age involves mild myotonia and weakness, daytime sleepiness, and cataracts. A higher cancer risk has been reported in affected patients. Myotonic dystrophy type 1 (DM1) is a multisystem disorder that affects skeletal and smooth muscle as well as the eye, heart, endocrine system, and central nervous system. The clinical findings, which span a continuum from mild to severe, have been categorized into three somewhat overlapping phenotypes: mild, classic, and congenital. Mild DM1 is characterized by cataract and mild myotonia (sustained muscle contraction); life span is normal. Classic DM1 is characterized by muscle weakness and wasting, myotonia, cataract, and often cardiac conduction abnormalities; adults may become physically disabled and may have a shortened life span. Congenital DM1 is characterized by hypotonia and severe generalized weakness at birth, often with respiratory insufficiency and early death; intellectual disability is common.\n\nGenerate a brief medical vignette of a (child/adult) with Steinert myotonic dystrophy. Incorporate the most important clinical features.	A 10-year-old boy presents to the pediatrician's office with his mother, who is concerned about her son's muscle stiffness and weakness. The patient has a history of difficulty walking and running, and has recently noticed that his hands are curled up in a claw-like position. He also experiences frequent muscle cramps and spasms. On physical examination, the patient has difficulty straightening his fingers and toes, and there is noticeable muscle wasting in his arms and legs. The patient's mother reports that he has been experiencing increasing difficulty with fine motor tasks such as buttoning his shirt or tying his shoelaces. The most important clinical features of this patient's presentation are: * Muscle stiffness and weakness * Difficulty walking and running * Curled up position of the hands (claw-like) * Frequent muscle cramps and spasms * Muscle wasting in the arms and legs * Difficulty with fine motor tasks.	A 35-year-old man presents to the neurology clinic with a long history of muscle stiffness and spasms, particularly in his hands and face. He also reports difficulty swallowing and has had several episodes of respiratory failure requiring hospitalization. On examination, he has a distinctive facial appearance with a thin, pointed nose, and a small jaw. His muscle tone is increased, and he has difficulty relaxing his muscles, especially in his arms and legs. Reflexes are hyperactive, and there is a marked delay in relaxation of the reflexes. He also has mild cognitive impairment and learning disabilities. The patient's mother and grandmother had similar symptoms.	A 10-year-old boy presents to the pediatrician's office with a 2-year history of progressive muscle weakness and myotonia. He has difficulty walking, running, and climbing stairs due to proximal muscle weakness and reports frequent falls. He also experiences facial weakness, which affects his speech and causes him to drool. The patient has a history of recurrent respiratory infections and has recently developed sleep apnea. His school performance has declined over the past year, and he has been experiencing increased anxiety and depression. On examination, the patient has difficulty walking heel-to-toe and has a positive Gower's sign (inability to rise from a squat). He also displays myotonia, which worsens with cold temperatures. The patient is diagnosed with Steinert myotonic dystrophy, and genetic testing confirms the diagnosis.	Ms. Smith is a 35-year-old woman who presents to her primary care physician's office with complaints of progressive muscle weakness and stiffness over the past year. She has difficulty walking upstairs, getting up from a seated position, and gripping objects. She also reports experiencing frequent muscle cramps and spasms, especially in her legs and arms. Ms. Smith mentions that she has been feeling increasingly tired during the day and often experiences blurred vision. She denies any chest pain or shortness of breath. On physical examination, Ms. Smith's vital signs are normal, but she demonstrates difficulty walking heel-to-toe and getting up from a seated position. Her muscle strength is 4/5 in her upper extremities and 3/5 in her lower extremities. She has marked muscle wasting and bilateral cataracts. The patient's medical history reveals that she had a normal developmental milestones and did not experience any significant medical issues until her mid-20s, when she began experiencing mild myotonia and muscle weakness. Ms. Smith's father was recently diagnosed with Steinert myotonic dystrophy, and she is concerned that she may have the same condition.	A 6-year-old boy was brought to the hospital by his parents with complaints of muscle weakness, difficulty in walking, and delayed speech development. The child had a history of delayed motor milestones and had trouble running and jumping like other children his age. The parents also reported that the child had a history of frequent falls, especially while climbing stairs. Upon examination, the child was found to have muscle weakness and atrophy, particularly in the facial and neck muscles. The child's gait was also abnormal, with a waddling gait and a tendency to trip and fall. The child's speech was slurred and slow, and he had difficulty in pronouncing words. Further investigations, including electromyography (EMG), revealed the presence of myotonia, a condition where muscles are slow to relax after contraction. Genetic testing confirmed the diagnosis of Steinert myotonic dystrophy, an inherited neuromuscular disorder.	A 45-year-old male presents to the clinic with muscle stiffness and weakness that has been progressively worsening over the past few years. He has a family history of muscle disorders. On examination, the patient has prominent facial and neck muscle weakness, and his grip strength is reduced. The patient also has difficulty releasing his hand after making a fist. Muscle percussion myotonia is noted in the upper and lower extremities. The patient also exhibits gait difficulties and falls frequently. Further evaluation reveals a diagnosis of Steinert myotonic dystrophy, a genetic disorder characterized by muscle stiffness, weakness, and myotonia. Other clinical features of this condition can include cataracts, heart conduction abnormalities, and intellectual impairment. The patient is referred to a specialist for further management and genetic counseling.
Stickler syndrome	Generate a brief medical vignette of a (child/adult) with Stickler syndrome. Incorporate the most important clinical features.	Stickler syndrome: is a connective tissue disorder that can include ocular findings of myopia, cataract, and retinal detachment; hearing loss that is both conductive and sensorineural; midfacial underdevelopment and cleft palate (either alone or as part of the Pierre Robin sequence); and early-onset degenerative joint disease. Variable phenotypic expression of Stickler syndrome occurs both within and among families; interfamilial variability is in part explained by locus and allelic heterogeneity. Ocular manifestations include a high risk of retinal detachment, congenital abnormalities of vitreous development, congenital myopia and congenital cataract. Retinal paravascular lattice degeneration may develop in adulthood. Orofacial features include Pierre Robin sequence (PRS), cleft palate and midfacial hypoplasia. In addition, congenital high-frequency sensorineural deficit is common and variable conductive hearing loss may also occur. Musculoskeletal problems include spinal abnormalities, hypermobility, epiphyseal dysplasia and premature osteoarthritis. Two other forms are characterized by the ocular-only (autosomal dominant rhegmatogenous retinal detachment) or systemic-only (Stickler syndrome type 3) manifestations.\n\nGenerate a brief medical vignette of a (child/adult) with Stickler syndrome. Incorporate the most important clinical features.	A 10-year-old boy presents to the ophthalmologist's office with a complaint of blurry vision and eye pain. He has a history of recurrent ear infections and has had difficulty seeing clearly in the distance for several years. On examination, his visual acuity is 20/400 in both eyes, and he has a significant amount of myopia. The patient also has a distinctive facial appearance, with a flat nasal bridge, small jaw, and crowded teeth. His mother mentions that he has had difficulty with speech and language development and has been seeing a speech therapist for several years. The most important clinical features of this patient's presentation are: Blurry vision and eye pain History of recurrent ear infections Distinctive facial appearance (flat nasal bridge, small jaw, crowded teeth) Myopia (nearsightedness) Speech and language development delays.	A 35-year-old woman presents to her primary care physician with a complaint of worsening myopia and frequent falls. She has a history of joint pain and has had multiple surgeries for retinal detachment. On examination, she has a distinctive facial appearance with a flat nasal bridge, small jaw, and prominent eyes. Her visual acuity is 20/200, and she has a significant loss of peripheral vision. She also has limited mobility in her right shoulder due to a previous surgery. The patient is diagnosed with Stickler syndrome, a rare genetic disorder that affects the development of connective tissue, including the eyes, joints, and facial features.	A 7 year old boy presents to the pediatrician's office for a routine well-child visit. He has been having some difficulty seeing the blackboard at school and his parents have noticed that he squints when looking at things far away. On exam, his visual acuity is 20/40 in both eyes and there is a +2 refractive error. His retinoscopy shows a high myopic shift. He also has a conductive hearing loss and a cleft palate. The patient's mother mentions that he has been complaining of joint pain after playing sports, especially in his knees. Further questioning reveals that the patient has had several episodes of joint sprains over the past year. On examination, there is evidence of mild degenerative joint disease in both knees. The patient's facial appearance is also notable for a small jaw and a flat nasal bridge. The patient is diagnosed with Stickler syndrome and referred to an ophthalmologist for further management of his retinal detachment risk, as well as to an otolaryngologist for management of his hearing loss and cleft palate. He is also referred to a rheumatologist for management of his joint symptoms. Genetic testing is recommended to confirm the diagnosis and counseling is provided to the family regarding the implications of this diagnosis on the patient	A 28-year-old woman presents to the ophthalmology clinic with complaints of blurred vision and flashes of light in her right eye. She has a history of myopia, cataracts, and retinal detachment in both eyes. On examination, she is found to have a posterior vitreous detachment and retinal degeneration in the left eye, and a retinal tear with rhegmatogenous retinal detachment in the right eye. She also has a history of conductive hearing loss and cleft palate repair as a child. Her father had similar ocular and hearing problems. Further evaluation reveals hypermobility and scoliosis, and she is diagnosed with Stickler syndrome.	A 7-year-old boy named Jack was brought to the pediatrician by his parents for evaluation of his recurrent ear infections. The child had a history of frequent respiratory tract infections and difficulty breathing during sleep. Upon examination, the pediatrician noted that Jack had a small chin and a flat midface, which made his eyes appear to be positioned abnormally high. The boy also had a high-arched palate, a small jaw, and a cleft palate. Based on these findings, the pediatrician suspected that Jack might have Stickler syndrome, a genetic disorder that affects the connective tissue in the body. Stickler syndrome is known to cause abnormalities in the shape of the face and skull, as well as hearing loss, vision problems, and joint problems.	A 36-year-old man presents to his primary care physician with complaints of recurrent joint pain and stiffness, particularly in his knees and hips. He also reports difficulty seeing at night and a family history of hearing loss. On physical examination, the patient has hypermobile joints with mild crepitus on movement. His visual acuity is reduced, and he has a high myopic refractive error. Audiometry reveals bilateral high-frequency hearing loss. Genetic testing confirms the diagnosis of Stickler syndrome.
Medium chain acyl-CoA dehydrogenase deficiency	Generate a brief medical vignette of a (child/adult) with Medium chain acyl-CoA dehydrogenase deficiency. Incorporate the most important clinical features.	Medium chain acyl-CoA dehydrogenase deficiency: MCADD usually presents 3 to 24 months after birth in previously healthy infants. However, neonatal presentations are well described as are those in adults, given sufficient metabolic stress (such as significant alcohol ingestion). Nevertheless, many affected individuals remain asymptomatic throughout life. Typically hypoketotic hypoglycemia, lethargy and vomiting are triggered by an infection, fasting or surgery. Some patients, however, can present with a progressive metabolic crisis despite ketosis and normal blood glucose. Rarely patients may present in crisis with ''paradoxically'' gross ketosis. During a crisis, a patient may manifest with lethargy, emesis, respiratory arrest, seizures, hepatomegaly and rapid progression to cardiac arrest unless emergency treatment is implemented. Potential brain injury occurring during these episodes can lead to an increased risk of long term neurological damage. Sudden unexplained death can sometimes be the first manifestation of this disease. Historically, about 25% of undiagnosed patients die during their first presentation of a crisis. Medium-chain acyl-coenzyme A dehydrogenase (MCAD) is one of the enzymes involved in mitochondrial fatty acid β-oxidation. Fatty acid β-oxidation fuels hepatic ketogenesis, which provides a major source of energy once hepatic glycogen stores become depleted during prolonged fasting and periods of higher energy demands. MCAD deficiency is the most common disorder of fatty acid β-oxidation and one of the most common inborn errors of metabolism. Most children are now diagnosed through newborn screening. Clinical symptoms in a previously apparently healthy child with MCAD deficiency include hypoketotic hypoglycemia and vomiting that may progress to lethargy, seizures, and coma triggered by a common illness. Hepatomegaly and liver disease are often present during an acute episode. Children appear normal at birth and – if not identified through newborn screening – typically present between age three and 24 months, although presentation even as late as adulthood is possible. The prognosis is excellent once the diagnosis is established and frequent feedings are instituted to avoid any prolonged periods of fasting. \n\nGenerate a brief medical vignette of a (child/adult) with Medium chain acyl-CoA dehydrogenase deficiency. Incorporate the most important clinical features.	A 3-year-old boy presents to the emergency department with a history of vomiting, lethargy, and seizures. He was previously healthy but has been experiencing recurrent episodes of vomiting and diarrhea over the past month. On examination, he is pale, has a weak peripheral pulse, and is breathing rapidly. His blood sugar level is low, and his urine output is high. The patient is admitted to the pediatric intensive care unit for further management.	A 35-year-old man presents to the emergency department with a 2-day history of worsening confusion, vomiting, and abdominal pain. He has a history of developmental delay and intellectual disability. On examination, he is lethargic and has difficulty speaking. His vital signs are normal except for a temperature of 38.1°C (100.6°F). Abdominal examination reveals tenderness to palpation in the right upper quadrant, with guarding and rebound tenderness. The patient is admitted for observation and management of possible sepsis. Laboratory tests show elevated liver enzymes, metabolic acidosis, and ketosis. Urine organic acid analysis reveals increased levels of hexanoylglycine and suberylglycine. The most important clinical features in this scenario are: - Developmental delay and intellectual disability - Acute onset of confusion, vomiting, and abdominal pain - Elevated liver enzymes - Metabolic acidosis - Ketosis - Increased levels of hexanoylglycine and suberylglycine in urine organic acid analysis.	Patient Vignette: A 14-month-old boy, previously healthy and developmentally normal, presented to the emergency department with lethargy, vomiting, and seizures. His parents reported that he had been experiencing flu-like symptoms for a few days before his condition rapidly deteriorated. Physical examination revealed a pale, listless child with a weak and rapid pulse, shallow respiration, and a temperature of 35.6°C (96.1°F). The patient was admitted to the pediatric intensive care unit, where laboratory tests showed hypoglycemia (blood glucose level: 2.2 mmol/L), metabolic acidosis, and an elevated lactate-to-pyruvate ratio. Urine organic acid analysis revealed a characteristic pattern consistent with medium chain acyl-CoA dehydrogenase (MCAD) deficiency. The patient was immediately started on intravenous glucose and fat emulsions, and his seizures resolved within 24 hours. Genetic testing confirmed the diagnosis of MCAD deficiency. The child's parents were educated about the need for frequent feedings to prevent future metabolic crises, and the patient was discharged home after a week in the hospital with close follow-up	Ms. J is a 35 year old woman who presents to the emergency department after experiencing several days of nausea, vomiting and abdominal pain. She has not eaten for over 24 hours due to her symptoms and reports feeling increasingly lethargic. On examination, she appears disheveled and confused, with a temperature of 35.6°C (96.1°F), blood pressure of 80/50 mmHg, pulse rate of 120 beats per minute, and respiratory rate of 24 breaths per minute. She has mild hepatomegaly but no other focal signs of liver disease. Laboratory tests show a blood glucose level of 2.8 mmol/L (50 mg/dL), ketones in her urine, and an elevated serum ammonia level. The diagnosis of MCADD is suspected based on these findings and confirmed by genetic testing. Treatment involves frequent feedings to maintain normoglycemia and reduce the risk of future metabolic crises.	A 5-year-old boy presents to the clinic with complaints of recurrent vomiting and lethargy. He had a history of poor feeding and failure to thrive since infancy. On examination, the child appeared pale and dehydrated. Blood tests revealed hypoglycemia, metabolic acidosis, and elevated levels of liver enzymes. Further investigations showed high levels of medium chain fatty acids in the blood and urine, confirming a diagnosis of medium chain acyl-CoA dehydrogenase deficiency (MCADD)	A 32-year-old male patient presents to the emergency room complaining of severe abdominal pain, nausea, and vomiting. He reports having had multiple episodes of similar symptoms in the past, but this time it was much worse. On physical examination, the patient appears to be in distress, with tenderness in the epigastric region. Laboratory tests reveal elevated levels of liver enzymes and hypoglycemia. Further evaluation reveals that the patient has Medium chain acyl-CoA dehydrogenase deficiency (MCADD), an inherited metabolic disorder that affects the breakdown of fatty acids for energy. MCADD is characterized by episodes of hypoglycemia, vomiting, lethargy, and seizures, especially during periods of fasting or stress. The patient's symptoms were likely triggered by a recent illness that caused him to skip meals and experience prolonged fasting.
Huntington disease	Generate a brief medical vignette of a (child/adult) with Huntington disease. Incorporate the most important clinical features.	Huntington disease: Huntington disease (HD) is a progressive disorder of motor, cognitive, and psychiatric disturbances. The mean age of onset is 35 to 44 years, and the median survival time is 15 to 18 years after onset.Mean age at onset of symptoms is 30-50 years. In some cases symptoms start before the age of 20 years with behavior disturbances and learning difficulties at school (Juvenile Huntington disease, JHD; see this term). The classic sign is chorea that gradually spreads to all muscles. Other unwanted movements include tics, comparable to those seen in Tourette syndrome (see this term), but these are fairly rare. Cerebellar signs can appear sporadically, similar to the presence of hypo- and hypermetria. Dystonia (e.g. torticollis) can be the first motor sign in Huntington disease. Other less well-known, but prevalent and often debilitating features of HD include unintended weight loss, sleep- and circadian rhythm disturbances and autonomic nervous system dysfunction. Dysarthria and dysphagia become very prominent during the course of the disease. Talking and swallowing gradually become more problematic leading to choking at any time in some patients. All patients develop hypokinesia and rigidity leading to bradykinesia and severe akinesia. All psychomotor processes become severely impaired. Patients also experience cognitive decline. Psychiatric symptoms are very common in the early stage of the disease, often prior to onset of motor symptoms. The percentage of patients with psychiatric signs, such as low self-esteem, feelings of guilt, anxiety and apathy, varies between 33% and 76%. Suicide occurs more frequently in early symptomatic patients and also in premanifest gene carriers. The most risky periods for suicide are around the time of the gene test and when independence starts to diminish. \n\nGenerate a brief medical vignette of a (child/adult) with Huntington disease. Incorporate the most important clinical features.	A 10-year-old boy presents to the pediatrician's office with an unsteady gait and involuntary movements of his arms and legs. He has also been experiencing difficulty with speech and learning in school. His father died from Huntington disease when he was a teenager, and his mother has been diagnosed with the same condition. The boy's physical examination reveals a decline in his fine motor skills and coordination, as well as cognitive impairment. Genetic testing confirms the presence of an expanded CAG repeat in the Huntingtin gene, confirming the diagnosis of juvenile Huntington disease.	A 45-year-old man presents to the neurology clinic with a 10-year history of progressive cognitive decline, chorea (involuntary movements), and behavioral changes. Family history reveals that his mother had similar symptoms at a similar age. Examination shows a decline in cognitive function, including memory loss, difficulty with concentration, and impaired judgment. The patient also exhibits choreiform movements of the upper limbs and trunk, as well as increased muscle stiffness. Genetic testing confirms the diagnosis of Huntington disease.	Meet 8-year-old Sarah, who has been experiencing difficulty with her coordination and balance over the past year. She often trips and falls, and her handwriting has become increasingly sloppy. Her teachers have noticed that she seems to be having trouble paying attention in class and following instructions. Sarah's parents have also observed changes in her behavior, such as increased irritability and mood swings. They have also noticed that she has difficulty with certain motor tasks, like tying her shoes or buttoning her shirt. Recently, Sarah has started to experience involuntary movements, such as twitching and jerking of her arms and legs. She has also developed a slurred speech pattern and often has trouble swallowing. Sarah's family history reveals that her mother was diagnosed with Huntington disease when she was 40 years old, and her grandfather also had the condition. Given these symptoms and family history, Sarah's doctor suspects that she may have Juvenile Huntington disease (JHD).	Ms. Smith is a 42-year-old woman who presents to the clinic with a 5-year history of gradually worsening chorea, which has spread to all her muscles. She also experiences tics and cerebellar signs such as hypo- and hypermetria. She has difficulty with walking, swallowing, and talking, and has experienced significant weight loss. She reports feeling anxious and apathetic, and has had suicidal thoughts in the past. Her cognitive function has declined, making it difficult for her to perform daily activities. She is at risk of losing her independence and feels guilty about being a burden to her family. Despite these challenges, she remains motivated to manage her symptoms and maintain her quality of life.	A 10-year-old child was brought to the clinic by her parents due to behavioral and motor changes that had been noticed over the past few months. The child had become increasingly irritable, aggressive, and had difficulty concentrating in school. Her parents also noticed that she had started to have involuntary movements in her arms and legs. On examination, the child had choreiform movements, which were more prominent in her upper limbs. She also had gait abnormalities and difficulty with balance. A detailed family history revealed that her father had been diagnosed with Huntington's disease a few years ago. Based on the clinical presentation and family history, the child was diagnosed with juvenile-onset Huntington's disease. Further investigations including genetic testing confirmed the diagnosis. The family was referred to a specialist for management and genetic counseling. The child was started on medications to manage her symptoms, and her parents were advised on the importance of regular follow-up visits to monitor disease progression and provide support for the child's care.	A 50-year-old man was recently diagnosed with Huntington disease, a genetic disorder that causes progressive degeneration of brain cells. He has a family history of the disease, with his father and grandfather also affected. The patient initially presented with mild motor symptoms, such as involuntary movements of the arms and legs, which gradually worsened over time. He also experienced cognitive decline, including difficulty with memory, concentration, and decision-making. On physical examination, the patient exhibited chorea, a type of involuntary movement characterized by jerky, dance-like movements of the limbs and face. He also had bradykinesia, or slow movement, and rigidity in his limbs. The patient's psychiatric symptoms included depression, anxiety, and irritability, which are common in Huntington disease. He also had difficulty sleeping and had a history of suicidal thoughts.
Phenylketonuria	Generate a brief medical vignette of a (child/adult) with Phenylketonuria. Incorporate the most important clinical features.	Phenylketonuria: Late diagnosed patients present mostly with progressive developmental delay associated with severe signs including stunted growth, microcephaly, seizures, tremors, eczema, vomiting, musty odor, and subsequently behavioral (hyperactivity) and motor disorders. Untreated patients develop profound, permanent intellectual impairment and deterioration of cognitive performance and motor skills. Demyelination and decreased dopamine, norepinephrine, and serotonin production have been found in patients who do not pursue dietary restrictions into adulthood. Complications later on include exaggerated deep tendon reflexes, tremor, and paraplegia or hemiplegia. In treated patients, clinical signs vary based on treatment and diet compliance, and may include psychiatric disorders such as attention deficit-hyperactivity disorder and depression. Clinical Features: Head: Microcephaly; Eyes: Blue eyes, Cataracts; Skin: Pale pigmentation, Dry skin, Eczema, Scleroderma; Hair: Blond hair; Central Nervous System: Decreased mental processing speed, Mental retardation (if left untreated), Infantile irritability (if left untreated), Peculiar gait (if left untreated), Peculiar stance and sitting posture (if left untreated), Limb posturing (if left untreated), Purposeless movements (if left untreated), Increased deep tendon reflexes (if left untreated), Seizures (if left untreated), Brain calcification (if left untreated); Peripheral Nervous System: Defective myelin formation (if left untreated); Behavioral Psychiatric Manifestations: Psychosis (if left untreated), Hyperactivity (if left untreated), Autistic features (if left untreated), Aggression (if left untreated), Self-mutilation (if left untreated), Attention deficit disorder (in those who stop treatment), Social sensitivity, Obsessive-compulsive disorder, Depression, Anxiety disorders, Defects in executive function\n\nGenerate a brief medical vignette of a (child/adult) with Phenylketonuria. Incorporate the most important clinical features.	A 3-year-old boy, named Jack, presents to the pediatrician's office for a routine well-child visit. His mother reports that he has been having trouble paying attention and sitting still during meals and playtime. She also mentions that he has been having frequent ear infections and has had a few episodes of vomiting after eating certain foods. Jack's physical examination reveals a heightened muscle tone, and his blood work shows an elevated level of phenylalanine in his blood. The pediatrician suspects that Jack may have Phenylketonuria (PKU), a genetic disorder that affects the body's ability to break down the amino acid phenylalanine._x000D_ The most important clinical features for this scenario are:_x000D_ 1. Developmental delays and behavioral problems, such as difficulty paying attention and sitting still._x000D_ 2. Frequent ear infections._x000D_ 3. Vomiting after eating certain foods._x000D_ 4. Elevated muscle tone._x000D_ 5. Elevated levels of phenylalanine in the blood.	A 35-year-old woman is seen in the office for a routine checkup. She reports feeling tired and sluggish despite adequate sleep and exercise. She also mentions that she has been forgetful and having trouble concentrating at work. The patient has a history of Phenylketonuria (PKU) and has been adherent to a strict diet that limits phenylalanine intake. On examination, her vital signs are normal, and there is no evidence of any neurological deficits. Laboratory tests show an elevated blood phenylalanine level._x000D_ The most important clinical features in this scenario are:_x000D_ 1. Fatigue and sluggishness_x000D_ 2. Forgetfulness and difficulty concentrating_x000D_ 3. History of PKU_x000D_ 4. Elevated blood phenylalanine level.	A four-year-old boy named Max was brought to the pediatrician's office by his mother due to concerns about his developmental delay and strange behaviors. Max had been experiencing seizures, tremors, and difficulty walking, in addition to having dry skin, eczema, and pale pigmentation. He also had blue eyes and blond hair. The mother reported that Max had been irritable as an infant and had a peculiar gait and posture. Max was diagnosed with Phenylketonuria after blood tests revealed elevated levels of phenylalanine. The family was advised to follow a strict diet that limited phenylalanine intake, and they were referred to a neurologist for further management. With proper treatment and dietary restrictions, Max's seizures and other symptoms improved, and he showed significant improvement in his developmental delay. However, if left untreated, Max would have faced the risk of profound intellectual impairment and deterioration of cognitive performance and motor skills, as well as potential complications such as exaggerated deep tendon reflexes, tremor, and paraplegia or hemiplegia.	Ms. A is a 35-year-old woman who presents to her primary care physician with a history of progressive developmental delay, stunted growth, microcephaly, seizures, tremors, eczema, vomiting, musty odor, and subsequently behavioral (hyperactivity) and motor disorders. She was diagnosed late in life with Phenylketonuria and has been struggling to maintain a strict diet that limits phenylalanine intake. On examination, Ms. A has pale pigmentation, dry skin, eczema, and blond hair. Her central nervous system examination reveals decreased mental processing speed, mental retardation, infantile irritability, peculiar gait, peculiar stance and sitting posture, limb posturing, purposeless movements, increased deep tendon reflexes, seizures, brain calcification, and defective myelin formation. Her peripheral nervous system examination reveals defective myelin formation. Ms. A also displays behavioral psychiatric manifestations such as hyperactivity, autistic features, aggression, self-mutilation, attention deficit disorder, social sensitivity, obsessive-compulsive disorder, depression, and anxiety disorders. The patient's clinical features indicate the importance of early diagnosis and strict	A 6-month-old infant was brought to the pediatrician for poor weight gain, irritability, and developmental delays. The infant was found to have elevated levels of phenylalanine in the blood and was diagnosed with Phenylketonuria (PKU). PKU is an inherited disorder in which the body cannot break down phenylalanine, an amino acid found in many foods. If left untreated, high levels of phenylalanine can cause brain damage and intellectual disability.	A 30-year-old male presented to his primary care physician with complaints of fatigue, headaches, and difficulty concentrating. Upon further investigation, the patient revealed a history of Phenylketonuria (PKU), a rare genetic disorder characterized by the inability to break down the amino acid phenylalanine. The patient reported that he had been non-compliant with his low-phenylalanine diet for several months, which had led to his current symptoms.On physical examination, the patient appeared fatigued and had mild tremors in his hands. His neurological exam was normal, but laboratory tests revealed elevated levels of phenylalanine in his blood. The diagnosis of PKU was confirmed, and the patient was advised to strictly adhere to a low-phenylalanine diet and to take supplements to ensure adequate intake of other essential amino acids.
Hemophilia A	Generate a brief medical vignette of a (child/adult) with Hemophilia A. Incorporate the most important clinical features.	Hemophilia A: is characterized by deficiency in factor VIII clotting activity that results in prolonged bleeding after injuries, tooth extractions, or surgery, and delayed or recurrent bleeding prior to complete wound healing. The age of diagnosis and frequency of bleeding episodes are related to the level of factor VIII clotting activity.Individuals with severe hemophilia A are usually diagnosed during the first two years of life following oral or soft tissue bleeding either with procedures or due to a known family history of hemophilia. Without prophylactic treatment, individuals may average up to two to five spontaneous bleeding episodes each month including spontaneous joint bleeds or deep-muscle hematomas, and prolonged bleeding or excessive pain and swelling from minor injuries, surgery, and tooth extractions.Individuals with moderate hemophilia A seldom have spontaneous bleeding, although it varies between individuals; however, they do have prolonged or delayed bleeding after relatively minor trauma and are usually diagnosed before age five to six years; the frequency of bleeding episodes varies, usually from once a month to once a year. Individuals with mild hemophilia A do not have spontaneous bleeding episodes; however, without pre- and postoperative treatment, abnormal bleeding occurs with surgery or tooth extractions; the frequency of bleeding episodes varies widely, typically from once a year to once every ten years. Individuals with mild hemophilia A are often not diagnosed until later in life.In general, onset of bleeding anomalies occurs when affected infants start to learn to walk. However, newborns with hemophilia are at risk of intra- or extracranial hemorrhage and other bleeding complications. The severity of clinical manifestations depends on the extent of factor VIII deficiency in both males and females. If the biological activity of factor VIII is below 1 IU/dL, hemophilia is severe and manifests as frequent spontaneous hemorrhages and abnormal bleeding as a result of minor injuries or following trauma, surgery or tooth extraction (severe hemophilia A). If the biological activity of factor VIII is between 1 and 5 IU/dL, hemophilia is moderately severe with abnormal bleeding as a result of minor injuries or following trauma, surgery or tooth extraction but spontaneous hemorrhage is rare (moderately severe hemophilia A). If the biological activity of factor VIII is between 5 and 40 IU/dL, hemophilia is mild with abnormal bleeding as a result of minor injuries or following trauma, surgery or tooth extraction but spontaneous hemorrhage does not occur (mild hemophilia A). Patients may also be labeled as having mild hemophilia A if they have a FVIII >40 IU/dL and a DNA change in the F8 gene and one of the following: (i) a family member with the same DNA change and FVIII of <40 IU/dL, and the DNA change is found in <1% of the population; and (ii) the international databases list the DNA change as being associated with hemophilia A and <40 IU/dL FVIII. Bleeding most often occurs in joints (hemarthroses) and muscles (hematomas), but any site may be involved following trauma or injury. Spontaneous hematuria is a frequent and highly characteristic sign of the disorder. \n\nGenerate a brief medical vignette of a (child/adult) with Hemophilia A. Incorporate the most important clinical features.	A 7-year-old boy presents to the emergency department with a history of bleeding from his mouth and left arm after falling off his bike. He has a known diagnosis of hemophilia A, and his family reports that he has been experiencing increasing joint pain and swelling over the past few days. On examination, the patient is pale and has a low-grade fever. His blood pressure is 100/60 mmHg, and his heart rate is 120 beats per minute. There is evidence of bleeding from his mouth and left arm, with bruising and swelling noted on his left arm. The patient's joints are swollen and painful to palpation. Family history reveals a positive family history of hemophilia A.	A 35-year-old male presents to the emergency department with sudden onset of severe left knee pain and swelling after falling onto a hard surface. He has a history of hemophilia A and is currently taking factor VIII concentrate every other day. His vital signs are normal except for a temperature of 100.4°F (38°C). On physical examination, the patient's knee is swollen and tender to palpation with an effusion present. The patient has difficulty walking due to pain.	Patient: John Smith, Age 4\n\nChief Complaint: Prolonged bleeding after a fall\n\nHistory of Present Illness: John is a 4-year-old boy who was diagnosed with hemophilia A at birth. He has been experiencing recurrent bleeding episodes since he started walking, and his parents have been vigilant about seeking medical attention whenever he experiences any kind of trauma or injury. Yesterday, while playing outside, John fell and hit his knee on the ground. His parents noticed that he was limping and had difficulty walking, so they brought him to the emergency room. Physical Examination: On examination, John's vital signs are normal. He has a large bruise on his right knee, and there is evidence of bleeding in the joint space. There is also swelling and tenderness over the affected area. Laboratory Results: John's complete blood count (CBC) shows a low platelet count, and his activated partial thromboplastin time (aPTT) is prolonged. The factor VIII activity level is <1 IU/dL. Imaging Studies: X-rays of the knee joint show evidence of bleeding in the joint space. Treatment: John receives intravenous infusions of factor VIII concentrate to treat the acute bleeding episode	Patient: John Smith, 35 years old\n\nChief Complaint: Right knee pain and swelling for three days\n\nHistory of Present Illness: John Smith, a 35-year-old male, presents to the emergency department with a three-day history of right knee pain and swelling. He has a known history of hemophilia A and has been compliant with his prophylactic factor VIII infusions. He states that he twisted his knee while playing soccer with friends over the weekend and has had progressive pain and swelling since then. He denies any recent trauma or injuries. John has a history of frequent bleeding episodes, especially in his joints, and has been diagnosed with severe hemophilia A since he was two years old. His family history is positive for hemophilia A, as his older brother also has the condition. He takes regular factor VIII infusions every three days to prevent bleeding episodes. John's review of systems reveals no signs of headache, fever, or recent infections. He denies any recent changes in urine output or color. His past surgical history includes a tonsillectomy at age 10 and circumcision as a newborn without any complications.	A 7-year-old boy was brought to the emergency department by his parents after he fell off his bike and injured his knee. The boy had a history of hemophilia A, an inherited bleeding disorder in which the blood does not clot normally. Upon examination, there was swelling and tenderness in the affected knee joint. The boy also reported pain and difficulty moving the knee. These are common clinical features of hemophilia A. The medical team conducted laboratory tests which showed a prolonged activated partial thromboplastin time (aPTT), indicating a clotting factor deficiency. The boy was diagnosed with a joint bleed and was treated with factor VIII replacement therapy to stop the bleeding and prevent further complications. The parents were advised to monitor the child closely for any signs of bleeding or injury and to seek immediate medical attention if any symptoms occur.	John is a 35-year-old man with Hemophilia A, an inherited bleeding disorder that affects the clotting factors in his blood. He has a history of frequent bleeding episodes, particularly in his joints and muscles. Recently, he has been experiencing pain and swelling in his right knee, which is a common site for bleeding in patients with Hemophilia A. On examination, John's right knee is warm, swollen and tender to the touch. He has limited range of motion and finds it difficult to walk. Laboratory tests confirm that John's clotting factor VIII levels are low, indicating that he is at risk of bleeding complications. Based on his symptoms and clinical presentation, John is diagnosed with a bleeding episode in his right knee joint.
Von Willebrand disease	Generate a brief medical vignette of a (child/adult) with Von Willebrand disease. Incorporate the most important clinical features.	Von Willebrand disease (VWD): a congenital bleeding disorder caused by deficient or defective plasma von Willebrand factor (VWF), may only become apparent on hemostatic challenge, and bleeding history may become more apparent with increasing age.Recent guidelines on VWD have recommended taking a VWF level of 30 or 40 IU/dL as a cutoff for those diagnosed with the disorder. Individuals with VWF levels greater than 30 IU/dL and lower than 50 IU/dL can be described as having a risk factor for bleeding. This change in guidelines significantly alters the proportion of individuals with each disease type.Age of onset varies, with earlier onset being associated with more severe VWF deficiency. The disease manifests as abnormal bleeding of variable severity occurring either spontaneously or in association with an invasive procedure. The bleeding anomalies are generally characterized by mucocutaneous hemorrhage (epistaxis, menorrhagia, bleeding from minor wounds, etc.) but hematomas and hemarthrosis may occur in more severe forms. \n\nGenerate a brief medical vignette of a (child/adult) with Von Willebrand disease. Incorporate the most important clinical features.	A 10-year-old girl presents to the emergency department with a history of easy bruising and prolonged bleeding after a fall. She has a family history of similar symptoms in her older sister. Physical examination reveals petechiae on her arms and legs, and her blood pressure is low. Laboratory tests show a decreased level of von Willebrand factor and a mild thrombocytopenia. The patient is diagnosed with Von Willebrand disease.	A 35-year-old woman presents to her primary care physician with a history of easy bruising and prolonged bleeding after dental procedures. She also reports heavy menstrual periods that last longer than 7 days. Physical examination reveals petechiae on her arms and legs, and her blood pressure is low (90/60 mmHg). Family history is positive for a similar bleeding disorder in her mother and maternal grandfather.	Patient: Emily, an 8-year-old girl, presents to the emergency department with a 2-day history of recurrent epistaxis and easy bruising following a fall from her bike. She has experienced frequent nosebleeds since she was 4 years old, but they have become more frequent and severe over the past year. Her medical history is unremarkable except for seasonal allergies. Family history reveals that her maternal grandfather had similar symptoms during childhood, which resolved spontaneously around puberty. Physical examination shows petechiae on her lower extremities and a large bruise on her left arm. Laboratory tests show a low von Willebrand factor antigen level of 20 IU/dL and a normal platelet count. The patient is diagnosed with severe Von Willebrand disease, and desmopressin is prescribed to manage bleeding episodes. Genetic testing confirms the presence of a mutation in the VWF gene.	Patient: A 35-year-old woman presents to her primary care physician with a history of recurrent nosebleeds, heavy menstrual bleeding, and easy bruising. She also mentions that she has had prolonged bleeding after dental procedures in the past. The patient has no family history of bleeding disorders. Physical examination reveals petechiae on her arms and legs. Laboratory tests show a von Willebrand factor level of 20 IU/dL._x000D_ _x000D_ The most important clinical features of this patient's presentation are:_x000D_ _x000D_ * Recurrent nosebleeds_x000D_ * Heavy menstrual bleeding_x000D_ * Easy bruising_x000D_ * Prolonged bleeding after dental procedures_x000D_ * Low von Willebrand factor level (20 IU/dL)_x000D_ * No family history of bleeding disorders.	A 7-year-old boy was brought to the emergency department by his parents due to persistent nosebleeds that had been occurring for several days. The parents reported that the nosebleeds were not severe, but they were concerned because they had never lasted this long before. The child had a history of easy bruising and bleeding from minor cuts. On examination, the child appeared pale and had multiple petechiae on his arms and legs. His nose was actively bleeding at the time of the examination. The child's blood work revealed a prolonged bleeding time and decreased von Willebrand factor activity. Based on these findings, the child was diagnosed with Von Willebrand disease, a bleeding disorder that affects the blood's ability to clot. This condition is often inherited and can cause prolonged bleeding after injury or surgery, as well as spontaneous bleeding episodes.	A 32-year-old female presents to the emergency department with a chief complaint of heavy menstrual bleeding. She reports that her periods have been excessively heavy for as long as she can remember, and that she frequently experiences nosebleeds that are difficult to control. Upon further questioning, she reports a history of easy bruising and prolonged bleeding after minor cuts or injuries. She denies any history of significant trauma or major surgeries. On physical exam, the patient appears pale and fatigued. She has multiple bruises on her arms and legs, and there is evidence of recent bleeding from her nose. Laboratory testing reveals a low platelet count and prolonged bleeding time. Further testing confirms a diagnosis of Von Willebrand disease, a genetic bleeding disorder characterized by deficiency or dysfunction of the von Willebrand factor, a protein that plays a critical role in platelet function and clotting.
Rett syndrome	Generate a brief medical vignette of a (child/adult) with Rett syndrome. Incorporate the most important clinical features.	Rett syndrome (RTT): primarily affects girls and is characterized by apparently normal psychomotor development during the first 6-18 months of life followed by developmental stagnation with rapid regression in language and motor abilities, and subsequent long-term plateauing of skills. Repetitive, stereotypic hand movements replace purposeful hand use. Additional findings include autistic features, panic-like attacks, bruxism, episodic apnea and/or hyperpnea, gait ataxia and apraxia, tremors, seizures (60-80%), and acquired microcephaly. There is a wide variability in the rate of disease progression and severity. A number of males with a phenotype comparable to females with classical RTT have been described. The spectrum of MECP2-related phenotypes in females ranges from classic Rett syndrome to variant Rett syndrome with a broader clinical phenotype (either milder or more severe than classic Rett syndrome) to mild learning disabilities; the spectrum in males ranges from severe neonatal encephalopathy to pyramidal signs, parkinsonism, and macroorchidism (PPM-X) syndrome to severe syndromic/nonsyndromic intellectual disability.Females: Classic Rett syndrome, a progressive neurodevelopmental disorder primarily affecting girls, is characterized by apparently normal psychomotor development during the first six to 18 months of life, followed by a short period of developmental stagnation, then rapid regression in language and motor skills, followed by long-term stability. During the phase of rapid regression, repetitive, stereotypic hand movements replace purposeful hand use. Additional findings include fits of screaming and inconsolable crying, autistic features, panic-like attacks, bruxism, episodic apnea and/or hyperpnea, gait ataxia and apraxia, tremors, seizures, and acquired microcephaly. Males: Severe neonatal-onset encephalopathy, the most common phenotype in affected males, is characterized by a relentless clinical course that follows a metabolic-degenerative type of pattern, abnormal tone, involuntary movements, severe seizures, and breathing abnormalities. Death often occurs before age two years.\n\nGenerate a brief medical vignette of a (child/adult) with Rett syndrome. Incorporate the most important clinical features.	A 4-year-old girl named Sophia presents to the pediatrician's office with her mother due to concerns about her development. Sophia was born at full term and had normal development until 18 months of age, when she started to lose her language skills and became less interactive with her family. Over the past year, Sophia has developed repetitive hand movements, such as wringing and clapping, and has become increasingly irritable and difficult to console. She also experiences seizures and has difficulty walking due to a wide, unsteady gait. On examination, Sophia's head circumference is in the 25th percentile, and she has a distinctive facial appearance with a broad forehead, prominent chin, and widely spaced eyes. Her speech is limited to a few words, and she does not respond appropriately to her name or commands.	A 25-year-old woman with Rett syndrome is brought to the clinic by her caregiver due to recurrent seizures and difficulty with walking. She has a history of intellectual disability, poor speech, and motor difficulties. On examination, she has a distinctive facial appearance with a broad forehead, prominent chin, and small eyes. Her gait is unsteady, and she has difficulty with balance. She experiences seizures frequently, especially during sleep.	Patient: Sarah, a 3-year-old girl who was previously developing normally, has been displaying unusual behaviors over the past six months. Her parents have noticed that she's become increasingly irritable and has started to display repetitive hand movements such as wringing, clapping, and rubbing her hands together. Sarah has also lost some of her language skills and now only says a few words. She's also having trouble walking and often stumbles or falls. Her parents are worried about her developmental regression and have brought her to see a pediatrician for an evaluation. Most important clinical features: * Developmental regression * Loss of language skills * Repetitive hand movements * Difficulty walking * Irritability * Regression occurred between 12-18 months of age * No seizures or other medical conditions present.	A 27-year-old woman with Rett syndrome presents to the clinic for a routine follow-up appointment. She is accompanied by her caregiver, who reports that the patient has been experiencing increased seizure activity over the past few months. The patient's developmental history is significant for normal development during the first 18 months of life, followed by a period of rapid regression in language and motor skills, and subsequent long-term plateauing of skills. She developed repetitive, stereotypic hand movements and exhibited autistic features such as lack of eye contact and difficulty with social interactions. The patient has a history of seizures, bruxism, episodic apnea and/or hyperpnea, gait ataxia and apraxia, tremors, and acquired microcephaly. On examination, the patient is unable to communicate effectively due to speech difficulties and exhibits difficulty with walking and balance. She also displays repetitive hand movements and has a noticeable tremor in her hands. The patient's seizure activity is evaluated, and her medication is adjusted accordingly. The caregiver is counseled on the importance of monitoring the patient's seizures and reporting any changes in behavior or symptoms to the clinic.	A 4-year-old girl presents to her pediatrician with delayed developmental milestones and poor head growth. On examination, the child has microcephaly, a lack of social reciprocity, and loss of previously acquired skills. She also has a characteristic hand-wringing movement and intermittent episodes of hyperventilation. The pediatrician suspects Rett syndrome, a rare genetic disorder that primarily affects females. The child is referred to a specialist for further evaluation and management. Rett syndrome is caused by a mutation in the MECP2 gene, which affects brain development and leads to severe cognitive and physical disabilities. Early diagnosis and management of Rett syndrome are essential for optimal outcomes.	Rett syndrome is a rare genetic disorder that affects brain development, leading to cognitive, motor, and behavioral problems. Here's a brief medical vignette of an adult with Rett syndrome: Sarah is a 25-year-old woman with Rett syndrome. She was diagnosed at the age of 2 after her parents noticed that she was not developing normally. Sarah has severe cognitive impairment and cannot speak or communicate effectively. She also has motor problems, including difficulty walking and using her hands. Sarah experiences frequent seizures, which are a common feature of Rett syndrome. She also has breathing problems, including episodes of apnea, which can be life-threatening. Sarah's behavior is characterized by anxiety, agitation, and self-injurious behaviors such as hand biting. Despite her challenges, Sarah's family provides her with a supportive environment and appropriate medical care. Her healthcare team includes a neurologist, a pulmonologist, and a psychiatrist. They work together to manage her symptoms and improve her quality of life.
Aicardi-Goutières syndrome	Generate a brief medical vignette of a (child/adult) with Aicardi-Goutières syndrome. Incorporate the most important clinical features.	Aicardi-Goutières syndrome: The majority of affected infants are born at full term with normal growth parameters. Onset occurs within the first few days or month of life with severe, subacute encephalopathy (feeding problems, irritability and psychomotor regression or delay) associated with epilepsy (53% of cases), chilblain skin lesions on the extremities (43% of cases) and episodes of aseptic febrile illness (40% of cases). Symptoms progress over several months (with the development of microcephaly and pyramidal signs) before the disease course stabilises. However, less severe forms have been described with onset after 1 year of age and preservation of language skills and cognitive function, and normal head circumference. The phenotype shows inter- and intrafamilial variation. Most characteristically, Aicardi-Goutières syndrome (AGS) manifests as an early-onset encephalopathy that usually, but not always, results in severe intellectual and physical disability. A subgroup of infants with AGS present at birth with abnormal neurologic findings, hepatosplenomegaly, elevated liver enzymes, and thrombocytopenia, a picture highly suggestive of congenital infection. Otherwise, most affected infants present at variable times after the first few weeks of life, frequently after a period of apparently normal development. Typically, they demonstrate the subacute onset of a severe encephalopathy characterized by extreme irritability, intermittent sterile pyrexias, loss of skills, and slowing of head growth. Over time, as many as 40% develop chilblain skin lesions on the fingers, toes, and ears. It is becoming apparent that atypical, sometimes milder, cases of AGS exist, and thus the true extent of the phenotype associated with pathogenic variants in the AGS-related genes is not yet known. \n\nGenerate a brief medical vignette of a (child/adult) with Aicardi-Goutières syndrome. Incorporate the most important clinical features.	A 3-year-old girl presents to the emergency department with fever, seizures, and loss of speech. She was previously healthy but has been experiencing recurrent respiratory infections over the past year. On examination, she has a distinctive facial appearance with a small head, narrow eyes, and a flat nasal bridge. Her neurological examination reveals decreased muscle tone, ataxia, and difficulty speaking. Laboratory tests show elevated liver enzymes, thrombocytopenia, and a positive viral culture for HHV-6. The most important clinical features of this patient's presentation are: * Seizures * Loss of speech * Distinctive facial appearance * Ataxia * Thrombocytopenia * Elevated liver enzymes * Positive viral culture for HHV-6	A 35-year-old woman presents to her primary care physician with a 2-day history of fever, headache, and fatigue. She also reports a painful rash on her arms and legs that has been worsening over the past few days. The patient has a history of intermittent joint pain and swelling, which she has attributed to "growing pains" in the past. Physical examination reveals a temperature of 102°F (39°C), with erythematous macules and papules on her arms and legs. There is also evidence of synovitis in her wrists, knees, and ankles. The patient's complete blood count shows a white blood cell count of 15,000 cells/mm3, with a high proportion of neutrophils.	A 3-month-old boy presents to the emergency department with a 2-day history of fever, irritability, and decreased appetite. The baby was born at full term with normal growth parameters. On examination, the patient has a temperature of 102°F (39°C), blood pressure of 70/40 mmHg, tachycardia, and tachypnea. He is lethargic and has difficulty feeding. The patient also has mild chilblain skin lesions on his fingers and toes. His head circumference is below the 3rd percentile for his age. The patient's developmental milestones are delayed, and he has not been able to sit up or crawl. Seizures are observed during the examination. The patient is admitted to the pediatric intensive care unit for further evaluation and management. Laboratory tests show elevated liver enzymes and thrombocytopenia. A diagnosis of Aicardi-Goutières syndrome is suspected, and genetic testing is ordered to confirm the diagnosis. The patient's parents are counseled about the potential long-term consequences of the disease and the need for close follow-up with a multidisciplinary team of specialists.	A 35-year-old woman with Aicardi-Goutières syndrome presents to the clinic with her caregiver. She has a history of intellectual disability, seizures, and difficulty with speech and language. She also has chilblain skin lesions on her extremities and has experienced recurrent episodes of aseptic febrile illness throughout her life. On examination, she has microcephaly, pyramidal signs, and significant developmental delay. Despite these challenges, she is able to communicate using simple sentences and has a friendly and outgoing personality. The most important clinical features in this case include the presence of chilblain skin lesions, seizures, intellectual disability, and developmental delay, all of which are hallmarks of Aicardi-Goutières syndrome.	A 2-year-old female child was brought to the pediatric clinic with a history of developmental regression and seizures. Her parents noticed that she had stopped babbling and making eye contact around 12 months of age. Additionally, she had developed a characteristic rash on her face and limbs. On examination, the child had microcephaly and spasticity. The rash was found to be chilblain-like lesions on the fingers, toes, and ears. Brain imaging showed calcifications in the basal ganglia and white matter. Based on these findings, a diagnosis of Aicardi-Goutières syndrome was suspected.	A 35-year-old male presented to the neurology clinic with a 2-year history of progressive weakness and spasticity in his lower extremities. He also reported a history of seizures, which had started 5 years ago. On examination, the patient had bilateral hyperreflexia and spasticity in his lower limbs. He had a characteristic chilblain-like rash on his fingers, toes, and ears. Brain imaging showed calcifications in the basal ganglia and white matter. Genetic testing revealed a mutation in the TREX1 gene, confirming a diagnosis of Aicardi-Goutières syndrome. The patient was started on antiepileptic medication for seizure control and referred to physical therapy for management of spasticity.
Sickle cell anemia	Generate a brief medical vignette of a (child/adult) with Sickle cell anemia. Incorporate the most important clinical features.	Sickle cell disease: The disease does not manifest during fetal life or up to the first three months of life due to the presence of high levels of fetal hemoglobin. Clinical manifestations evolve with age and are extremely variable between individuals and at different times. In addition to anemia and bacterial infections, VOAs cause hyperalgic focal ischemia (and sometimes infarction) when they occur in the abdomen, chest or skeleton. Over the course of time, VOAs may compromise the integrity of tissues or organs. Sickle cell disease (SCD) is characterized by intermittent vaso-occlusive events and chronic hemolytic anemia. Vaso-occlusive events result in tissue ischemia leading to acute and chronic pain as well as organ damage that can affect any organ system, including the bones, spleen, liver, brain, lungs, kidneys, and joints. Dactylitis (pain and/or swelling of the hands or feet) is often the earliest manifestation of SCD. In children, the spleen can become engorged with blood cells in a "splenic sequestration." The spleen is particularly vulnerable to infarction and the majority of individuals with SCD who are not on hydroxyurea or transfusion therapy become functionally asplenic in early childhood, increasing their risk for certain types of bacterial infections, primarily encapsulated organisms. Acute chest syndrome (ACS) is a major cause of mortality in SCD. Chronic hemolysis can result in varying degrees of anemia, jaundice, cholelithiasis, and delayed growth and sexual maturation as well as activating pathways that contribute to the pathophysiology directly. Individuals with the highest rates of hemolysis are at higher risk for pulmonary artery hypertension, priapism, and leg ulcers and may be relatively protected from vaso-occlusive pain. \n\nGenerate a brief medical vignette of a (child/adult) with Sickle cell anemia. Incorporate the most important clinical features.	A 7-year-old boy named Max presents to the emergency department with severe pain in his left leg, which started suddenly while he was playing outside. He has a history of sickle cell anemia and has had several episodes of pain crises in the past. His vital signs are temperature 102.5°F (39.7°C), pulse 120/min, respiratory rate 24/min, blood pressure 80/50 mmHg, and oxygen saturation 92% on room air. Physical examination reveals tenderness to palpation over the left femur, with guarding and rigidity of the muscles. There is no evidence of infection or bleeding. Complete blood count shows hemoglobin 7.0 g/dL, white blood cell count 18,000/mm3, and platelet count 400,000/mm3. The sickle prep test is positive. The most important clinical features in this scenario are: Sudden severe pain in the left leg History of sickle cell anemia Tenderness to palpation over the left femur Guarding and rigidity of the muscles No evidence of infection or bleeding Positive sickle prep test	A 35-year-old African American male presents to the emergency department with severe left lower quadrant abdominal pain, fever, and nausea. He has a history of sickle cell anemia and has been experiencing recurrent episodes of pain over the past year. His vital signs are significant for tachycardia and hypoxia. Physical examination reveals tenderness to palpation in the left lower quadrant, with guarding and rigidity. The patient's complete blood count shows a hemoglobin level of 7 g/dL, with sickled red blood cells on peripheral smear. The patient is diagnosed with a sickle cell crisis and is admitted for pain management and further evaluation.	A 7-year-old boy named Max presents to the emergency department with severe left lower quadrant abdominal pain that started while he was playing outside. He has been experiencing nausea and vomiting for the past few hours, as well as fever and chills. His medical history reveals that he has sickle cell anemia, and his last painful crisis was 6 months ago. Physical examination shows tenderness to palpation over the left lower quadrant of the abdomen, with guarding and rebound tenderness. His hemoglobin level is 7.0 g/dL, white blood cell count is 18,000/mm3, and reticulocyte count is 12%. The child's blood culture is positive for Streptococcus pneumoniae. The patient is diagnosed with a vaso-occlusive crisis in the spleen and is started on broad-spectrum antibiotics and pain management. The most important clinical features of this case are:_x000D_ * Severe abdominal pain_x000D_ * Fever and chills_x000D_ * Tenderness to palpation over the left lower quadrant of the abdomen_x000D_ * Guarding and rebound tenderness_x000D_ * Positive blood culture for Streptococcus pneumoniae_x000D_ * History of sickle cell anemia	A 35-year-old man with sickle cell disease presents to the emergency department with severe left lower quadrant abdominal pain, fever, and nausea of 2 days' duration. He has had several episodes of similar pain in the past that have been managed at home but this episode is much worse than usual. He denies recent travel or change in diet. He has not received antibiotics recently. He has a history of recurrent severe vaso-occlusive crises, including splenic sequestration and acute chest syndrome, for which he has been hospitalized on multiple occasions. He takes hydroxyurea daily and has been advised to take folic acid supplements but does not do so regularly. On examination, his temperature is 38.2°C (100.8°F), blood pressure 110/70 mmHg, pulse rate 110 per minute, and respiratory rate 24 per minute. His chest and abdominal examinations reveal tenderness to palpation in the left lower quadrant with guarding and rebound tenderness. There is no organomegaly or lymphadenopathy. His complete blood count shows hemoglobin 7.8 g/dL, white blood cell count 18 x 1	A 7-year-old African American boy presents to the emergency room with severe pain in his arms and legs. He has a history of sickle cell anemia and has been experiencing these episodes of pain for the past few years. The pain is described as a sharp, throbbing sensation that is worse with movement. His parents report that he has been fatigued and pale over the past few days. On physical examination, the child appears pale and tired. His temperature is normal, but his heart rate is elevated. His arms and legs are tender to touch, and he winces when they are moved. His spleen is enlarged, and his liver is palpable below the costal margin. Laboratory tests reveal a low hemoglobin level and an elevated white blood cell count, suggesting an acute sickle cell crisis. The child is admitted to the hospital and started on intravenous fluids and pain medication. He receives a blood transfusion to increase his hemoglobin levels and reduce the sickling of his red blood cells. He is closely monitored for signs of complications, such as acute chest syndrome or stroke. The medical team works with the child and his family to develop a plan for managing his sickle cell disease and preventing future crises.	A 32-year-old African American male with a history of sickle cell anemia presents to the emergency room with severe pain in his arms and legs. He reports that the pain started suddenly and has been getting worse over the past few hours. He rates the pain as a 9/10 in intensity and describes it as a sharp, stabbing pain that radiates down his limbs. He also reports feeling short of breath and dizzy. On examination, the patient appears pale and slightly jaundiced. His heart rate is elevated, and his blood pressure is slightly low. His oxygen saturation is 93% on room air. He has diffuse tenderness to palpation of his extremities, particularly in the long bones. There is no evidence of focal neurologic deficit. Given his history of sickle cell anemia, the patient is diagnosed with a vaso-occlusive crisis and is started on intravenous fluids and pain control. He is also given oxygen therapy to help improve his oxygen saturation. Additional workup is performed to rule out infection or other complicating factors.
Duchenne muscular dystrophy	Generate a brief medical vignette of a (child/adult) with Duchenne muscular dystrophy. Incorporate the most important clinical features.	Duchenne muscular dystrophy (DMD): usually presents in early childhood with delayed motor milestones including delays in walking independently and standing up from a supine position. Proximal weakness causes a waddling gait and difficulty climbing stairs, running, jumping, and standing up from a squatting position. DMD is rapidly progressive, with affected children being wheelchair dependent by age 12 years. Cardiomyopathy occurs in almost all individuals with DMD after age 18 years. Few survive beyond the third decade, with respiratory complications and progressive cardiomyopathy being common causes of death. Onset occurs in early childhood, and affected boys may show a delay in walking (after 18 months of age) accompanied with speech and/or global developmental delay. Autism and behavioral problems, such as ADHD (attention deficit hyperactivity disorder), anxiety, obsessive compulsive disorder, are relatively common. Untreated children with DMD rarely achieve the ability to run or jump. The condition progresses rapidly and the child develops a waddling gait and a positive Gowers' sign. Climbing stairs becomes difficult and the child falls frequently. Loss of independent ambulation occurs between the ages of 6 and 13 years, the average being 9.5 years in non-steroid treated patients. Once ambulation is lost, joint contractures and scoliosis develop rapidly. Untreated patients die during late teens to early twenties from respiratory failure and or cardiomyopathy. \n\nGenerate a brief medical vignette of a (child/adult) with Duchenne muscular dystrophy. Incorporate the most important clinical features.	A 7-year-old boy, who presents with progressive difficulty walking and climbing stairs over the past year. He has a history of frequent falls and has recently lost the ability to walk independently. He also reports difficulty with fine motor tasks such as holding a pencil or buttoning his shirt. On examination, he has marked muscle wasting and weakness in his legs and pelvis, with a Gowers' sign (a way of walking that involves pushing up from the floor with the hands to help lift the body). His creatine kinase level is elevated at 10 times the normal upper limit. Genetic testing confirms the diagnosis of Duchenne muscular dystrophy.	A 27-year-old man with Duchenne muscular dystrophy presents to the clinic in a wheelchair. He has had progressive weakness and wasting of his muscles since childhood, particularly in his legs and pelvis. He has difficulty walking and standing without assistance and has developed scoliosis. He also experiences frequent muscle cramps and has had several episodes of respiratory failure requiring hospitalization. Genetic testing confirms the diagnosis of Duchenne muscular dystrophy.	A 6-year-old boy, John, presents to the clinic with his parents due to difficulty walking and running. He was previously able to walk independently at 18 months but has since experienced progressive weakness in his legs, leading to a waddling gait and frequent falls. His parents also report that he has difficulty climbing stairs and standing up from a squatting position. John's speech is delayed, and he has been diagnosed with ADHD. On examination, John has a positive Gowers sign, and his muscles appear wasted and weak. He is unable to walk independently or stand up from a squatting position without assistance. His heart sounds are normal, but there is mild scoliosis noted on physical examination. Genetic testing confirms the diagnosis of Duchenne muscular dystrophy.	A 25-year-old man with Duchenne muscular dystrophy (DMD) presents to the clinic in a wheelchair, with a history of progressive muscle weakness and wasting since early childhood. He has difficulty standing up from a supine position and experiences frequent falls. He has a waddling gait and relies on his arms to help him walk. He has developed joint contractures and scoliosis over time. Despite using a ventilator at night, he experiences shortness of breath during the day. His cardiac function is compromised, with decreased ejection fraction and increased left ventricular size. The patient's developmental milestones were delayed, and he has a history of autism and attention deficit hyperactivity disorder (ADHD). He requires assistance with daily activities and has limited independence. The most important clinical features in this case are the progressive muscle weakness and wasting, waddling gait, joint contractures, scoliosis, respiratory complications, cardiomyopathy, developmental delays, autism, and ADHD.	A 6-year-old boy presents to the pediatrician with a history of frequent falls and difficulty running and climbing stairs. He has been experiencing progressive muscle weakness for the past year, and his parents have noticed that he has trouble keeping up with his peers during physical activities. On examination, the child has a waddling gait and has difficulty standing up from a squatting position. He also has calf muscle pseudohypertrophy and decreased muscle tone in his upper extremities. The pediatrician suspects Duchenne muscular dystrophy (DMD) and orders a creatine kinase (CK) level, which is found to be elevated. Genetic testing confirms the diagnosis of DMD. The pediatrician counsels the parents about the progressive nature of the disease and the need for ongoing management, including physical therapy and orthopedic interventions to prevent contractures and scoliosis. The child is referred to a specialist center for further evaluation and management.	A 32-year-old male presents to the clinic with complaints of muscle weakness and difficulty walking. He reports a history of delayed motor milestones during childhood and was diagnosed with Duchenne muscular dystrophy (DMD) at age 5. On physical examination, he has significant proximal muscle weakness in both upper and lower extremities, with marked wasting of the calves and thighs. He also has a positive Gower's sign, where he uses his arms to help push himself up from a seated position. His creatine kinase levels are markedly elevated, indicating ongoing muscle breakdown. Genetic testing confirms the diagnosis of DMD, which is characterized by progressive muscle weakness and wasting due to a mutation in the dystrophin gene. The patient is referred to a neuromuscular specialist for further management, including physical therapy, respiratory support, and genetic counseling.
Gardner syndrome	Generate a brief medical vignette of a (child/adult) with Gardner syndrome. Incorporate the most important clinical features.	Gardner syndrome: is a severe form of familial adenomatous polyposis characterized by multiple adenomas in the colon and rectum associated with prominent extracolonic features including osteomas and multiple skin and soft tissue tumors. Clinical features: Eyes: Congenital hypertrophy of retinal pigment epithelium (CHRPE); Teeth: Supernumerary teeth, Unerupted teeth, Dental caries, Odontomas; Breasts: Mammary fibrosis; Gastrointestinal: Multiple colonic adenomatous polyps, Multiple gastric polyps, Multiple duodenal polyps, Mesenteric fibromatosis; Skull: Skull osteomas, especially involving the mandibular angle; Limbs: Endosteal and exosteal osteomas; Skin: Epidermoid inclusion cysts, Fibromas, Lipomas, Lipofibromas, Increased skin pigmentation, Keloids; NEOPLASIA: Adrenal carcinoma, Thyroid papillary carcinoma, Periampullary carcinoma, Fibrosarcoma, Colon carcinoma, Gastric adenocarcinoma, Medulloblastoma, Hepatoblastoma, Small intestine carcinoid, Desmoid tumor, Astrocytoma \n\nGenerate a brief medical vignette of a (child/adult) with Gardner syndrome. Incorporate the most important clinical features.	A 10-year-old boy presents to the emergency department with severe abdominal pain and vomiting. He has a history of intermittent abdominal pain over the past year, but this episode is significantly worse than previous episodes. The patient has a family history of colon cancer and polyps. On examination, his vital signs are normal except for a temperature of 100.4°F (38°C). His abdomen is tender to palpation, with guarding and rebound tenderness. There is no rebound tenderness in the right lower quadrant. The patient has a past history of appendectomy 2 years ago.	A 35-year-old man presents to his primary care physician with a history of recurrent abdominal pain and diarrhea over the past year. He also reports experiencing nausea, vomiting, and fever during these episodes. The patient has a family history of Gardner syndrome, a rare genetic disorder that affects the colon and other parts of the body. Physical examination reveals a tender abdomen with guarding and rebound tenderness. The patient undergoes imaging studies, which show a thickened colon wall and multiple polyps throughout the colon. Biopsy results confirm the diagnosis of Gardner syndrome._x000D_ Important clinical features:_x000D_ _x000D_ * Recurrent abdominal pain and diarrhea_x000D_ * Nausea, vomiting, and fever during episodes_x000D_ * Tender abdomen with guarding and rebound tenderness_x000D_ * Thickened colon wall and multiple polyps throughout the colon on imaging studies_x000D_ * Family history of Gardner syndrome_x000D_ * Biopsy results confirming the diagnosis	A 7-year-old boy presents to the pediatrician's office with his concerned mother due to a recent change in his bowel habits and abdominal pain. The patient has a history of multiple skin and soft tissue tumors, which have been removed surgically over the past few years. His mother also mentions that he has had difficulty with dental caries and has had several teeth extracted. On physical examination, the patient has a prominent mandibular angle, which is tender to palpation. There are multiple skin lesions, including fibromas and lipomas. The abdominal examination reveals tenderness to palpation in the right lower quadrant, with no rebound tenderness or guarding. A colonoscopy is performed, and numerous polyps are seen throughout the colon, which are later confirmed to be adenomatous. Genetic testing confirms the diagnosis of Gardner syndrome. The patient is referred to a specialist for further management and follow-up.	A 35-year-old man presents to the clinic with a history of multiple colon polyps and osteomas. He reports a family history of similar symptoms in his father and grandfather. On examination, he has numerous skin fibromas and lipomas. His teeth are crowded and have dental caries. He also has mammary fibrosis and a history of thyroid papillary carcinoma. The patient is diagnosed with Gardner syndrome, a severe form of familial adenomatous polyposis. The most important clinical features in this case are the multiple colon polyps, osteomas, skin fibromas and lipomas, dental abnormalities, mammary fibrosis, and history of thyroid papillary carcinoma.	A 10-year-old boy presents to the pediatrician's office with complaints of multiple skin lesions on his face, trunk, and extremities. He also reports having frequent bloody stools and abdominal pain. On physical examination, the child has multiple pigmented lesions on his face, including multiple café-au-lait spots and freckles. He also has multiple polyps in his colon, which were identified on colonoscopy. The pediatrician suspects the child has Gardner syndrome, a hereditary condition characterized by the development of multiple polyps in the colon and tumors in various other organs.	A 35-year-old male presents with multiple colon polyps and a family history of colorectal cancer. Upon further evaluation, he is diagnosed with Gardner syndrome, a rare autosomal dominant disorder characterized by the presence of numerous adenomatous colon polyps, osteomas, and soft tissue tumors. He reports having multiple jaw cysts and experiencing dental problems. Physical examination reveals multiple skin lesions, including epidermoid cysts and desmoid tumors. The patient is referred for genetic counseling and screening for other associated malignancies, including thyroid cancer and hepatoblastoma. Treatment options include surgical removal of polyps and tumors, as well as regular surveillance to monitor for the development of additional tumors.
CHARGE syndrome	Generate a brief medical vignette of a (child/adult) with CHARGE syndrome. Incorporate the most important clinical features.	CHARGE: The syndrome shows a variable clinical picture, even within a family, depending on the associated anomalies. It presents in the neonatal period with cyanosis due to choanal atresia (60-70%, bony/membranous, unilateral/bilateral) and/or cyanotic heart disease (75-80%; e.g. conotruncal heart malformations, aortic arch defects; see these terms). Coloboma, more likely retinal, is present in 75-90% and can be in conjunction with microphthalmia and lead to vision loss. Ear anomalies (95-100%) include low-set lop or cup-shaped outer ear with deficient cartilage of the outer pinna and a triangular concha, middle ear ossicle malformations, leading to chronic serous otitis media, and sensorineural hearing loss. Cranial nerve abnormalities are frequent and include abnormalities of the olfactory, facial, auditory, vestibular nerves and those involved in swallowing. Central nervous system (CNS) defects involve cerebral atrophy, corpus callosum agenesis, posterior fossa anomalies and cerebellar hypoplasia. Genital hypoplasia and delayed puberty are observed. Failure to thrive is often related to the severe sucking/swallowing problems. Motor delay (due to balance problems), speech delay and delay in fine motor skills are also noted. Dysmorphic facial features include square face, prominent forehead, prominent nasal bridge and asymmetry from the facial palsy. Upper airway defects (e.g. congenital laryngomalacia, congenital tracheomalacia; see these terms), tracheoesophageal fistula (TEF) and gastroesophageal reflux are common. Endocrine dysfunction (growth hormone deficiency, hypogonadotropic hypogonadism) and immune abnormalities (e.g. severe combined immune deficiencies, isolated T-cell lymphopenia) are also observed. Chest infections are frequent. Patients may manifest an autistic like behavior associated with attention deficit hyperactivity disorder (ADHD), obsessive-compulsive disorder (OCD) and anxiety. CHD7 disorder encompasses the entire phenotypic spectrum of heterozygous CHD7 pathogenic variants that includes CHARGE syndrome as well as subsets of features that comprise the CHARGE syndrome phenotype. The mnemonic CHARGE syndrome, introduced in the premolecular era, stands for coloboma, heart defect, choanal atresia, retarded growth and development, genital hypoplasia, ear anomalies (including deafness). Following the identification of the genetic cause of CHD7 disorder, the phenotypic spectrum expanded to include cranial nerve anomalies, vestibular defects, cleft lip and/or palate, hypothyroidism, tracheoesophageal anomalies, brain anomalies, seizures, and renal anomalies. Life expectancy highly depends on the severity of manifestations; mortality can be high in the first few years when severe birth defects (particularly complex heart defects) are present and often complicated by airway and feeding issues. In childhood, adolescence, and adulthood, decreased life expectancy is likely related to a combination of residual heart defects, infections, aspiration or choking, respiratory issues including obstructive and central apnea, and possibly seizures. Despite these complications, the life expectancy for many individuals can be normal. \n\nGenerate a brief medical vignette of a (child/adult) with CHARGE syndrome. Incorporate the most important clinical features.	A 5-year-old boy named Jack presents to the clinic with his mother due to concerns about his growth and development. He was born at 37 weeks gestation and had a complicated neonatal course, requiring oxygen therapy and feeding tubes. Since then, he has had multiple hospitalizations for respiratory infections and has been diagnosed with hearing loss, vision problems, and developmental delays. His mother reports that he has difficulty walking and balancing, and he often gets tired easily. Jack's height and weight are below the 5th percentile for his age, and he has a small head circumference. On examination, he has a distinctive facial appearance with a flat nasal bridge, a short upturned nose, and widely spaced eyes. His ears are also malformed, with a prominent external auditory canal. He has a weak cry and a hoarse voice. The rest of the physical examination is unremarkable.	A 35-year-old woman with CHARGE syndrome presents to the clinic with a history of recurrent pneumonia and difficulty swallowing. She has a characteristic facial appearance, including a flat nasal bridge, a small jaw, and widely spaced eyes. She also has short stature, scoliosis, and bilateral hearing loss. Her medical history includes multiple respiratory infections, gastroesophageal reflux disease (GERD), and sleep apnea. The patient is developmentally delayed and has difficulty communicating verbally.	Patient: John, a 3-year-old boy, was born with choanal atresia and cyanosis. He also had congenital heart disease and coloboma. His hearing loss and vision problems were noticed early on, and he had difficulty swallowing and breathing. He has delayed speech and motor skills, as well as dysmorphic facial features such as a prominent forehead and nasal bridge. John also experiences growth hormone deficiency, hypogonadotropic hypogonadism, and immune abnormalities. He has had several chest infections and displays autistic-like behavior associated with ADHD, OCD, and anxiety. Despite these complications, John's life expectancy is normal with proper management of his conditions. Important clinical features: Choanal atresia, cyanosis, congenital heart disease, coloboma, hearing loss, vision problems, swallowing difficulties, dysmorphic facial features, growth hormone deficiency, hypogonadotropic hypogonadism, immune abnormalities, chest infections, autistic-like behavior.	A 35-year-old woman with CHARGE syndrome presents to the clinic for a routine follow-up appointment. She has a history of choanal atresia, which was repaired in infancy, and a congenital heart defect that required surgical intervention when she was a child. She also has coloboma affecting her vision, and ear anomalies causing hearing loss. The patient reports experiencing frequent respiratory infections and aspiration pneumonia, as well as difficulty swallowing and delayed gastric emptying. She has a history of growth hormone deficiency and hypogonadotropic hypogonadism, for which she receives hormone replacement therapy. The patient also experiences anxiety and attention deficit hyperactivity disorder (ADHD). On examination, her vital signs are normal, but she has a square face, prominent forehead, and asymmetry of the face due to facial palsy. Her vision is impaired, and she has difficulty hearing out of her right ear. The patient's speech is affected by a mild articulation disorder. She has a short stature and delayed pubertal development. Abnormalities in cranial nerve function are observed, including facial weakness/paralysis, difficulty with swallowing, and an absent gag reflex.	A 6-month-old male infant is brought to the pediatrician's office by his parents due to concerns about poor feeding and delayed development. The child was born at full term without any complications but has not met any of his developmental milestones. He has also been experiencing frequent respiratory infections and has difficulty breathing at night. On physical examination, the infant is noted to have several clinical features consistent with CHARGE syndrome, including coloboma (a hole in the iris of the eye), choanal atresia (blockage of the nasal passage), and facial asymmetry. The infant also has a heart murmur, a small jaw, and a cleft palate. Further evaluation, including genetic testing, confirms the diagnosis of CHARGE syndrome, which is a genetic disorder that affects multiple organ systems. Treatment for this condition is often focused on addressing the specific symptoms and complications that arise, such as feeding difficulties, respiratory infections, and hearing loss. Early intervention services are critical to support the child's development and improve outcomes.	A 34-year-old female presents to the clinic with a history of CHARGE syndrome. She reports a lifelong history of multiple congenital anomalies, including coloboma, heart defects, atresia choanae, growth retardation, genital abnormalities, and ear abnormalities. She has a history of recurrent respiratory infections and has undergone multiple surgeries, including a tracheostomy and gastrostomy tube placement. On physical examination, the patient has facial asymmetry and a small jaw (micrognathia). She has a high-arched palate, a nasal voice, and a left-sided hearing loss. Her heart sounds are normal, but she has a history of a ventricular septal defect that was surgically repaired in childhood. She has hypotonia and difficulty with fine motor skills. Due to her complex medical history and ongoing respiratory issues, the patient requires frequent monitoring and management by a multidisciplinary team, including otolaryngology, pulmonology, cardiology, and genetics. She also benefits from ongoing physical and occupational therapy to improve her motor skills and overall quality of life.
Osteogenesis imperfecta	Generate a brief medical vignette of a (child/adult) with Osteogenesis imperfecta. Incorporate the most important clinical features.	Osteogenesis imperfecta: Age at diagnosis depends on the severity of the disease. Five clinically distinct types of osteogenesis imperfecta (OI) have been identified. The most clinically relevant characteristic of all types of OI is bone fragility, which manifests as multiple spontaneous fractures. Type I is mild and nondeforming with normal height or short stature, blue sclera, and no dentinogenesis imperfecta (DI). Patients with type II present multiple rib and long bone fractures at birth, marked deformities, broad long bones, low density on skull X-rays, and dark sclera. These patients die at birth, or shortly after. Type III is severe and the main signs include severe short stature, a triangular face, severe scoliosis, grayish sclera, and DI. Type IV and 5 are moderate or severe forms. Patients with type IV have moderate short stature, variable severity of scoliosis, grayish or white sclera, and some have DI. Type V is characterized by mild to moderate short stature, metaphyseal dysplasia at birth, dislocation of the radial head, mineralized interosseous membranes of the forearm and lower leg, hyperplastic callus (particularly when growth is more rapid e.g. during infancy or puberty), white sclera, and no DI. They have variable severity of scoliosis. COL1A1/2 osteogenesis imperfecta (COL1A1/2-OI) is characterized by fractures with minimal or absent trauma, variable dentinogenesis imperfecta (DI), and, in adult years, hearing loss. The clinical features of COL1A1/2-OI represent a continuum ranging from perinatal lethality to individuals with severe skeletal deformities, mobility impairments, and very short stature to nearly asymptomatic individuals with a mild predisposition to fractures, normal dentition, normal stature, and normal life span. Fractures can occur in any bone but are most common in the extremities. DI is characterized by gray or brown teeth that may appear translucent, wear down, and break easily. COL1A1/2-OI has been classified into four types based on clinical presentation and radiographic findings. This classification system can be helpful in providing information about prognosis and management for a given individual. \n\nGenerate a brief medical vignette of a (child/adult) with Osteogenesis imperfecta. Incorporate the most important clinical features.	A 5-year-old boy presents to the emergency department after falling from a height of approximately 3 feet while playing at home. He is crying and holding his right arm, which appears to be deformed. The patient has a history of Osteogenesis imperfecta, a genetic disorder that affects bone formation and increases the risk of fractures. On examination, the patient's arm is swollen and tender to palpation, with visible deformity. The patient also reports difficulty breathing and has a decreased respiratory rate. Most important clinical features: * History of Osteogenesis imperfecta * Recent fall from a height * Deformed arm * Swelling and tenderness of the arm * Difficulty breathing * Decreased respiratory rate	Osteogenesis imperfecta (OI) is a genetic disorder that affects the development of bones and leads to bone fragility. A 35-year-old woman, Sarah, presents with a history of recurrent fractures throughout her life, particularly in her limbs and spine. She has a family history of OI and has been diagnosed with type III OI, which is characterized by mild to moderate bone fragility and short stature. Sarah experiences chronic pain and fatigue, and has difficulty performing daily activities such as walking and climbing stairs. She also reports frequent episodes of osteoporotic fractures, including a recent wrist fracture that did not heal properly. Physical examination reveals a short stature, with a height of 4 feet 8 inches, and obvious deformities in her limbs and spine. Radiographs show evidence of previous fractures and bone deformities, including bowing of the long bones and curvature of the spine. Laboratory tests confirm the diagnosis of OI, and genetic testing reveals a mutation in the COL1A2 gene.	A 5-year-old boy presents to the emergency department after falling from a standing height and sustaining a wrist fracture. On examination, he has short stature, triangular face, and grayish sclera. He also has a history of multiple previous fractures, including rib and long bone fractures at birth. His radiographs show evidence of osteopenia and broad long bones. The patient is diagnosed with Osteogenesis imperfecta type III, a severe form of the disease characterized by short stature, triangular face, severe scoliosis, grayish sclera, and DI. The patient's fractures are managed with cast immobilization, and he is referred to orthopedic surgery for further evaluation and management of his skeletal deformities. The patient also receives dental evaluation and management for his DI. Genetic testing confirms the diagnosis of Osteogenesis imperfecta type III.	A 35-year-old woman presents to the clinic with a history of recurrent fractures, most recently sustaining a wrist fracture after a minor fall. She reports having had multiple fractures throughout her life, beginning in childhood, and has noticed that her bones seem to break easily. She also mentions experiencing hearing loss over the past few years. On examination, she has short stature, triangular face, and grayish sclera. Radiographs show evidence of previous fractures, including a displaced radial head dislocation. The patient is diagnosed with Osteogenesis imperfecta (OI) type V, a moderate to severe form of the disease. The most important clinical features in this case include: recurrent fractures, short stature, triangular face, grayish sclera, and hearing loss. These findings are consistent with the characteristics of OI type V, which can include variable severity of scoliosis, hyperplastic callus, white sclera, and no dentinogenesis imperfecta (DI). The patient's history of fractures with minimal or absent trauma, and her radiographic findings, further support the diagnosis.	A 5-year-old boy with Osteogenesis imperfecta, also known as brittle bone disease, presents to the emergency department with a right thigh fracture after a minor fall while playing. The child has a history of multiple fractures, including a left arm fracture at age 3 and a right leg fracture at age 4, both of which occurred after minimal trauma. His parents report that he has been experiencing frequent bone fractures since infancy. On physical examination, the child has blue sclerae, a triangular face, and a short stature. He is noted to have joint hypermobility, and his skin is thin and fragile. Radiographic imaging confirms the right thigh fracture and shows multiple old fractures in various stages of healing. These findings are consistent with the diagnosis of Osteogenesis imperfecta, a genetic disorder characterized by decreased bone density and increased susceptibility to fractures. The child is admitted for pain management and orthopedic intervention, and a referral is made to a genetic counselor for further evaluation and family counseling.	A 32-year-old male presents to his primary care physician with complaints of recurrent fractures and bone pain. The patient reports a history of multiple fractures since childhood, including a fracture of his left femur at the age of 6 and a fracture of his right tibia at the age of 14. He also reports experiencing frequent bone pain, especially in his back and legs. On physical examination, the patient has a short stature, blue sclera, and a triangular face. His teeth appear translucent and he has a mild scoliosis. There is tenderness on palpation of his spine and long bones.Based on these clinical features, the patient is diagnosed with osteogenesis imperfecta (OI), a genetic disorder that affects the production of collagen, which is a key component of bone and other connective tissues. OI is characterized by fragile bones that are prone to fracture, as well as other features such as short stature, blue sclera, and dental abnormalities. The patient is referred to a specialist for further evaluation and management, including regular monitoring of bone density and the use of bisphosphonates to strengthen his bones. He is also advised to avoid high-impact activities and to take precautions to prevent falls and other injuries.
X-linked adrenal hypoplasia congenita	Generate a brief medical vignette of a (child/adult) with X-linked adrenal hypoplasia congenita. Incorporate the most important clinical features.	X-linked adrenal hypoplasia congenita: NR0B1-related adrenal hypoplasia congenita includes both X-linked adrenal hypoplasia congenita (X-linked AHC) and Xp21 deletion (previously called complex glycerol kinase deficiency). X-linked AHC is characterized by primary adrenal insufficiency and/or hypogonadotropic hypogonadism (HH). Adrenal insufficiency is acute infantile onset (average age 3 weeks) in approximately 60% of affected males and childhood onset (ages 1-9 years) in approximately 40%. HH typically manifests in a male with adrenal insufficiency as delayed puberty (i.e., onset age >14 years) and less commonly as arrested puberty at about Tanner Stage 3. Rarely, X-linked AHC manifests initially in early adulthood as delayed-onset adrenal insufficiency, partial HH, and/or infertility. Heterozygous females very occasionally have manifestations of adrenal insufficiency or hypogonadotropic hypogonadism. A rare genetic adrenal disease characterized by primary adrenal insufficiency (AI) and/or hypogonadotropic hypogonadism (HH). Male patients typically present with AI with acute onset in infancy or insidious onset in childhood. Clinical features of AI include hyperpigmentation, vomiting, poor feeding, failure to thrive, seizures, vascular collapse, and sometimes sudden death. HH manifests later as delayed or arrested puberty. In rare cases, patients become symptomatic in early adulthood with delayed-onset AI, partial HH, and/or infertility. Histologically, the adrenal glands lack the permanent adult cortical zone. The remaining cells are larger than fetal adrenal cells (''cytomegalic'') and contain characteristic nuclear inclusions. \n\nGenerate a brief medical vignette of a (child/adult) with X-linked adrenal hypoplasia congenita. Incorporate the most important clinical features.	A 4-year-old boy presents to the emergency department with his mother due to vomiting and dehydration. He has a history of recurrent respiratory infections, and his mother reports that he often seems "tired" or "lethargic." On examination, the patient is afebrile but tachypneic, with a respiratory rate of 30 breaths per minute. He has mild hypotonia and decreased muscle mass. The patient's blood work reveals a low serum cortisol level.	A 35-year-old man presents to the emergency department with sudden onset of severe abdominal pain, fever, and vomiting. He has a history of recurrent infections and has been diagnosed with X-linked adrenal hypoplasia congenita (XLA/AHC). On examination, he is tachycardic, tachypneic, and has signs of dehydration. His blood work reveals a white blood cell count of 18,000 cells/mm3, hemoglobin 12 g/dL, platelet count 80,000 cells/mm3, sodium 134 mEq/L, potassium 3.2 mEq/L, chloride 98 mEq/L, and bicarbonate 18 mEq/L. Urinalysis shows pyuria and hematuria. He is started on broad-spectrum antibiotics and admitted to the intensive care unit for close monitoring._x000D_ The most important clinical features of this patient's presentation are:_x000D_ Severe abdominal pain, fever, and vomiting_x000D_ History of recurrent infections_x000D_ Diagnosis of XLA/AHC_x000D_ Tachycardia, tachypnea, and dehydration	A 3-week-old male infant is brought to the emergency department by his parents due to concerns of lethargy, poor feeding, and vomiting after a viral illness. The baby was born at term without any complications. Physical examination reveals a very pale, lethargic, and dehydrated infant with a weak cry. He has no signs of respiratory distress or meningeal irritation. Blood tests show hyponatremia (120 mM), hyperkalemia (7 mmol/L), and metabolic acidosis (pH 7.3, base excess -6). The baby is immediately started on intravenous fluids and electrolyte replacement. Further workup reveals a cortisol level of <10 nM and an ACTH stimulation test shows no response. Genetic testing identifies a mutation in the NR0B1 gene, confirming the diagnosis of X-linked adrenal hypoplasia congenita. The baby is started on hydrocortisone replacement therapy, and his parents are counseled about the need for lifelong hormone replacement and the potential for delayed puberty or infertility in the future.	A 35-year-old male presents to his primary care physician with complaints of fatigue, weight loss, and abdominal pain. He reports that he has been feeling progressively more tired over the past year, and has lost approximately 10 pounds in the last 6 months. He also notes that he has had increasing abdominal discomfort, which he describes as a dull ache that is sometimes accompanied by nausea and vomiting. The patient's medical history includes delayed puberty and infertility, for which he has been seeing an endocrinologist. Physical examination reveals a thin male with prominent abdominal tenderness, particularly in the right upper quadrant. Laboratory tests show hyponatremia, hyperkalemia, and metabolic acidosis. ACTH stimulation testing confirms the diagnosis of X-linked adrenal hypoplasia congenita. The patient is started on glucocorticoid replacement therapy and referred to a specialist for further management.	A 6-month-old male infant is brought in by his parents with complaints of lethargy, poor feeding, and dehydration. The child was born full-term with no complications during delivery. The parents report that the infant has been experiencing these symptoms for the past two weeks, and despite increased feeding, he has not been gaining weight. On physical examination, the infant appears weak, with a weight of 4.5 kg (below the 5th percentile for his age), and a height of 58 cm (below the 10th percentile for his age). The infant has hyperpigmentation of the skin, particularly in the genital area and axillae. Laboratory investigations reveal hyponatremia, hyperkalemia, and elevated ACTH levels. A diagnosis of X-linked adrenal hypoplasia congenita is suspected, and genetic testing confirms the diagnosis. The infant is started on hormone replacement therapy with glucocorticoids and mineralocorticoids, which results in a significant improvement in his symptoms and growth.	A 32-year-old male presents to his primary care physician complaining of fatigue, weakness, and weight loss. Upon further questioning, the patient reports experiencing frequent episodes of nausea and vomiting, and has noticed increased pigmentation on his skin, especially on his knuckles, elbows, and knees. Further investigation reveals that the patient has a history of recurrent infections, including sinusitis, bronchitis, and pneumonia. His medical history is significant for delayed puberty and short stature. Physical exam shows a blood pressure of 90/60 mmHg, with no postural drop. The patient has hyperpigmentation on his knuckles, elbows, and knees, with scattered hyperpigmented macules on his trunk and extremities. He has a lean body habitus, with muscle wasting in his limbs. Laboratory work-up reveals low serum cortisol and aldosterone levels, with elevated levels of adrenocorticotropic hormone (ACTH). A subsequent genetic test confirms the diagnosis of X-linked adrenal hypoplasia congenita (AHC). The most important clinical features of X-linked AHC include adrenal insufficiency, which presents as fatigue, weakness, weight loss, and hyperpigmentation. Patients with X-linked AHC may also have delayed puberty, short stature, and recurrent infections due to impaired immune function. Diagnosis is confirmed with genetic testing. Treatment involves lifelong hormone replacement therapy with glucocorticoids and mineralocorticoids.
Long chain 3-hydroxyacyl-CoA dehydrogenase deficiency	Generate a brief medical vignette of a (child/adult) with Long chain 3-hydroxyacyl-CoA dehydrogenase deficiency. Incorporate the most important clinical features.	Long chain 3-hydroxyacyl-CoA dehydrogenase deficiency: Most patients display a severe phenotype that presents in infancy, usually from the neonatal period up until 12 months of age. The disease manifests as hypoketotic hypoglycemia, metabolic acidosis, hypotonia, liver involvement with hepatic encephalopathy, cardiomyopathy and arrhythmias. Clinical presentation is frequently preceded by fasting and/or intercurrent illness and often presents with hypoketotic hypoglycemia. Chronic peripheral neuropathy and pigmentary retinopathy develop over time in many surviving patients. Rarer presentations of LCHADD are sudden cardiac arrest or sudden infant death. HELLP syndrome (see this term) often occurs in pregnant women carrying a fetus affected with LCHADD. Long-chain hydroxyacyl-CoA dehydrogenase (LCHAD) deficiency and trifunctional protein (TFP) deficiency are caused by impairment of mitochondrial TFP. TFP has three enzymatic activities – long-chain enoyl-CoA hydratase, long-chain 3-hydroxyacyl-CoA dehydrogenase, and long-chain 3-ketoacyl-CoA thiolase. In individuals with LCHAD deficiency, there is isolated deficiency of long-chain 3-hydroxyacyl-CoA dehydrogenase, while deficiency of all three enzymes occurs in individuals with TFP deficiency.Individuals with TFP deficiency can present with a severe-to-mild phenotype, while individuals with LCHAD deficiency typically present with a severe-to-intermediate phenotype. Neonates with the severe phenotype present within a few days of birth with hypoglycemia, hepatomegaly, encephalopathy, and often cardiomyopathy. The intermediate phenotype is characterized by hypoketotic hypoglycemia precipitated by infection or fasting in infancy. The mild (late-onset) phenotype is characterized by myopathy and/or neuropathy. Long-term complications include peripheral neuropathy and retinopathy.\n\nGenerate a brief medical vignette of a (child/adult) with Long chain 3-hydroxyacyl-CoA dehydrogenase deficiency. Incorporate the most important clinical features.	A 2-year-old boy presents to the emergency department with a history of vomiting, lethargy, and seizures. He was previously healthy but has been experiencing recurrent episodes of vomiting and diarrhea for the past month. On examination, he is pale, has a weak peripheral pulse, and is breathing rapidly. His blood sugar level is low, and his urine output is high. The patient is admitted to the pediatric intensive care unit for further management.	Patient: John, a 27-year-old male Chief complaint: Fatigue, muscle weakness, and recurrent episodes of rhabdomyolysis (muscle breakdown) History of present illness: John has experienced persistent fatigue and muscle weakness for the past year. He has also had several episodes of rhabdomyolysis, which have been triggered by physical activity or stress. He has noticed that his muscle strength and endurance have progressively worsened over time. Past medical history: John was diagnosed with Long chain 3-hydroxyacyl-CoA dehydrogenase (LCHAD) deficiency as a child, and he has been managed with a strict diet and regular follow-up with his metabolic specialist. However, he has recently noticed a decline in his muscle function and an increase in the frequency of rhabdomyolysis episodes. Family history: John's younger sister also has LCHAD deficiency, and she has similar symptoms. Their mother is a carrier of the condition. Social history: John works as a software engineer and leads a sedentary lifestyle. He has tried to increase his physical activity levels, but he experiences muscle fatigue and weakness quickly. He denies any substance abuse or recent travel.	Patient: A 4-month-old male infant presents to the emergency department with lethargy, poor feeding, and seizures. The patient was born at term without any perinatal complications. He has been well until a few days ago when he developed a mild upper respiratory tract infection. His parents report that he has been sleeping more than usual and refusing to eat for the past 24 hours. On examination, his vital signs are normal except for a temperature of 37.8°C (100.04°F). He is lethargic but arousable, with a weak cry. There is no evidence of dehydration or ketosis. The patient's liver and spleen are enlarged, and there is mild peripheral cyanosis. His electroencephalogram (EEG) shows a mild delta wave. Laboratory results show a low blood glucose level of 45 mg/dL (2.49 mmol/L), increased liver enzymes, and metabolic acidosis with an elevated anion gap. The patient's urine organic acid profile shows an increase in 3-hydroxyisovalerate and 3-hydroxy-2-methylbutyrate.	A 25-year-old woman presents to the emergency department with sudden onset of confusion, slurred speech, and difficulty walking. She has a history of recurrent episodes of hypoglycemia and has been diagnosed with Long chain 3-hydroxyacyl-CoA dehydrogenase deficiency. On examination, she is disoriented, has difficulty speaking, and has bilateral extensor plantar responses. Her blood glucose level is 45 mg/dL. She is admitted to the intensive care unit for close monitoring and management of her hypoglycemia. The most important clinical features in this scenario are: * Sudden onset of neurological symptoms * History of recurrent episodes of hypoglycemia * Diagnosis of Long chain 3-hydroxyacyl-CoA dehydrogenase deficiency * Low blood glucose level * Bilateral extensor plantar responses.	A 5-year-old boy was brought to the emergency department by his parents with a 2-day history of vomiting and lethargy. On examination, the child appeared pale and dehydrated. Blood tests showed a metabolic acidosis with an increased anion gap, elevated liver enzymes, and hypoglycemia. Further investigations revealed a deficiency of long chain 3-hydroxyacyl-CoA dehydrogenase (LCHAD), a rare autosomal recessive disorder that impairs the beta-oxidation of long-chain fatty acids. This leads to the accumulation of toxic metabolites, causing multi-organ dysfunction, particularly affecting the liver, heart, and skeletal muscles. The child was started on intravenous fluids, glucose, and carnitine supplementation. He was also given a low-fat, high-carbohydrate diet to prevent the accumulation of long-chain fatty acids. After a few days of treatment, the child's metabolic acidosis and liver enzymes normalized, and he was discharged home with close follow-up. Long-term management of LCHAD deficiency involves strict adherence to a low-fat, high-carbohydrate diet, regular monitoring of blood glucose and fatty acid levels, and close surveillance for potential complications such as cardiomyopathy and liver failure. Early diagnosis and prompt treatment are crucial in preventing life-threatening metabolic crises and improving the long-term outcome of affected individuals.	A 32-year-old male presented to the emergency room with complaints of severe muscle pain, weakness, and dark urine. The patient reported a history of exercise intolerance and fatigue that worsened over the past few months. He also reported a recent upper respiratory infection that seemed to trigger his symptoms. On examination, the patient was found to have muscle tenderness and weakness, with an elevated creatine kinase level. Further laboratory tests revealed an elevated ammonia level and metabolic acidosis. Based on the clinical features, the patient was diagnosed with Long chain 3-hydroxyacyl-CoA dehydrogenase deficiency, a rare autosomal recessive disorder that affects the metabolism of fatty acids. This disorder results in the accumulation of toxic metabolites that lead to muscle breakdown and damage, causing rhabdomyolysis. The symptoms of this disorder are often triggered by exercise or illness and can include muscle pain, weakness, myoglobinuria, and elevated creatine kinase levels. If left untreated, Long chain 3-hydroxyacyl-CoA dehydrogenase deficiency can lead to liver failure, cardiomyopathy, and even sudden death. The patient was started on aggressive intravenous fluid therapy to prevent kidney damage from myoglobinuria and was given intravenous glucose to prevent further muscle breakdown. He was also referred to a metabolic specialist for further management of his rare disorder.
Angelman syndrome	Generate a brief medical vignette of a (child/adult) with Angelman syndrome. Incorporate the most important clinical features.	Angelman syndrome (AS): is characterized by severe developmental delay or intellectual disability, severe speech impairment, gait ataxia and/or tremulousness of the limbs, and unique behavior with an apparent happy demeanor that includes frequent laughing, smiling, and excitability. Microcephaly and seizures are also common. Developmental delays are first noted at around age six months; however, the unique clinical features of AS do not become manifest until after age one year. Patients with AS appear normal at birth. In the first 6 months of the neonatal period, feeding difficulties and hypotonia may occur, followed by developmental delay between 6 months and 2 years of age. Generally from 1 year of age, the typical features of AS develop: severe intellectual deficit, absent speech, outbursts of laughter with hand flapping, microcephaly, macrostomia, maxillary hypoplasia, prognathia and neurological problems with a puppet-like gait, ataxia and epileptic seizures with specific electroencephalogram (EEG) abnormalities (triphasic delta activity with a maximum over the frontal regions). Other signs that have been described include a happy demeanor, hyperactivity without aggression, short attention span, excitability and sleeping problems with decreased need to sleep, increased sensitivity to heat, attraction to and fascination with water. With advancing age, the typical features of the disease become less marked because of facial coarsening, thoracic scoliosis and mobility problems. Thoracic scoliosis is reported in 40% of AS patients (mostly females). Seizures remain present in adult patients, but hyperactivity, short attention span and sleeping problems improve. In patients with deletion of the 15q11 region, iris and choroidal hypopigmentation are common.\n\nGenerate a brief medical vignette of a (child/adult) with Angelman syndrome. Incorporate the most important clinical features.	A 4-year-old boy named Max presents to the pediatrician's office for a routine well-child visit. His mother reports that he has been experiencing frequent seizures, difficulty sleeping, and delayed speech development. Max also has a history of developmental delays and has been diagnosed with Angelman syndrome. On examination, the patient is friendly and smiley but has difficulty following commands. He has a distinctive facial appearance, including a wide mouth and a prominent jaw. The patient's speech is limited to a few words and sounds, and he has difficulty walking due to ataxia.	A 35-year-old male with Angelman syndrome presents to the clinic for a routine follow-up visit. He has a history of developmental delay, intellectual disability, and seizures. The patient is nonverbal and communicates primarily through gestures and facial expressions. He has difficulty with balance and coordination, often experiencing falls. The patient's recent blood work reveals a decreased white blood cell count. The patient's caregiver reports that the patient has been experiencing recurrent respiratory infections over the past year.	Patient: John Age: 3 years Gender: Male\n\nJohn is a 3-year-old boy who presents to the clinic with his mother due to concerns about his developmental delay and unusual behavior. The mother reports that John has been experiencing seizures since he was 18 months old, which have been controlled with medication. John's speech is limited to a few words, and he has difficulty walking due to ataxia. Despite these challenges, John is known for his happy demeanor and frequent outbursts of laughter, often accompanied by hand flapping. His mother also reports that John has a short attention span and can become easily excitable, especially around water. Physical examination reveals microcephaly, macrostomia, maxillary hypoplasia, prognathia, and a puppet-like gait. EEG results show triphasic delta activity with a maximum over the frontal regions. John's medical history also includes feeding difficulties and hypotonia in the first six months of life. The patient's unique behavior, developmental delays, and seizures are consistent with a diagnosis of Angelman syndrome. Genetic testing confirms a deletion of the 15q11 region, further supporting the diagnosis.	A 30-year-old woman with Angelman syndrome presents to the clinic for a routine follow-up appointment. She has a history of intellectual disability, severe speech impairment, and gait ataxia. She is known for her happy demeanor and frequent outbursts of laughter, often accompanied by hand flapping. On examination, she has microcephaly, macrostomia, maxillary hypoplasia, prognathia, and a puppet-like gait. Her EEG shows triphasic delta activity with a maximum over the frontal regions. She also experiences seizures, which have been well-controlled with medication. The patient has a short attention span and is easily excitable, but she is also known for her affectionate and playful personality. Despite her developmental delays and neurological challenges, she is able to live independently with support from her family and caregivers. The most important clinical features of this patient's Angelman syndrome include: intellectual disability, speech impairment, gait ataxia, happy demeanor, hand flapping, microcephaly, macrostomia, maxillary hypoplasia, prognathia, EEG abnormalities, and seizures.	A 3-year-old boy was brought to the pediatrician by his parents for evaluation of developmental delay and behavioral problems. The child was noted to have significant delays in his motor and language development, and also exhibited hyperactivity, poor attention span, and frequent laughing and smiling. On physical exam, he had a small head circumference and prominent forehead, as well as a wide mouth with protruding tongue and a tendency to drool. Genetic testing revealed a deletion in the maternally inherited chromosome 15q11.2-13 region, confirming a diagnosis of Angelman syndrome.	An adult with Angelman syndrome presented to the clinic with a history of developmental delay since childhood. The patient had a characteristic happy demeanor, with frequent bouts of laughter and smiling. On examination, the patient had microcephaly, a wide mouth with a protruding tongue, and a prominent chin. The patient had ataxic gait and hand flapping movements. The patient also had a history of sleep disturbances, with frequent awakenings during the night and difficulty falling asleep.
Sotos syndrome	Generate a brief medical vignette of a (child/adult) with Sotos syndrome. Incorporate the most important clinical features.	Sotos syndrome: is characterized by a distinctive facial appearance (broad and prominent forehead with a dolichocephalic head shape, sparse frontotemporal hair, downslanting palpebral fissures, malar flushing, long and narrow face, long chin); learning disability (early developmental delay, mild-to-severe intellectual impairment); and overgrowth (height and/or head circumference ≥2 SD above the mean). These three clinical features are considered the cardinal features of Sotos syndrome. Major features of Sotos syndrome include behavioral findings (most notably autistic spectrum disorder), advanced bone age, cardiac anomalies, cranial MRI/CT abnormalities, joint hyperlaxity with or without pes planus, maternal preeclampsia, neonatal complications, renal anomalies, scoliosis, and seizures. Excessive growth is evident across life, especially in childhood, and can manifest since fetal life, with final adult height beyond or in the upper part of the normal ranges. Macrocephaly is usually striking and disproportioned with respect to height. The distinct facial appearance is most easily recognized in early childhood (long narrow face, flushed cheeks, prominent forehead with frontotemporal hair scarcity, down-slanting palpebral fissures, hypertelorism, a high arched palate, and pointed chin). Sotos syndrome is associated with mild to severe intellectual disability as well as a wide spectrum of behavioral disorders. Developmental milestones are commonly delayed. Additional features may include in the neonatal period hypotonia and poor feeding and subsequently advanced bone age, scoliosis, prognathia, premature dental eruption, large hands and feet. Seizures and electroencephalogram abnormalities are common. Less common features are conductive hearing loss, and cardiac and genitourinary anomalies. Cancer predisposition is debated: the increased risk, if any, appears to be low. \n\nGenerate a brief medical vignette of a (child/adult) with Sotos syndrome. Incorporate the most important clinical features.	A 4-year-old boy named Max presents to the pediatrician's office for a routine well-child visit. His mother reports that he has been growing rapidly and is now taller than his peers. She also mentions that he has been experiencing frequent headaches and vomiting after eating. On examination, the patient appears tall and thin, with a prominent forehead and a long, narrow face. His blood pressure is elevated, and he has a cardiac murmur. The patient's genetic testing reveals a mutation in the NSD1 gene, consistent with Sotos syndrome.	A 35-year-old woman with intellectual disability, facial dysmorphism (prominent forehead, long face, thin upper lip), and skeletal abnormalities (joint hypermobility, small hands and feet). She has a history of seizures and poor coordination. Genetic testing reveals a mutation in the NSD1 gene, consistent with Sotos syndrome.	Patient Vignette: Meet Emily, a 4-year-old girl who was referred to our clinic for further evaluation due to concerns about her growth and development. Emily's parents noticed that she was growing taller and faster than her peers, and they also observed some differences in her facial features, such as a broad forehead, long chin, and widely spaced eyes. Emily's teacher mentioned that she was having trouble keeping up with her classmates in terms of cognitive development and social interactions. During the clinical evaluation, we observed that Emily had a dolichocephalic head shape, sparse frontotemporal hair, downslanting palpebral fissures, and malar flushing, which are all characteristic features of Sotos syndrome. We also noticed that she had advanced bone age, joint hyperlaxity, and scoliosis. Emily's developmental milestones were delayed, and she displayed mild intellectual disability. Her electroencephalogram showed abnormalities, and she experienced seizures occasionally. After conducting genetic testing, we confirmed the diagnosis of Sotos syndrome. We will continue to monitor Emily's growth and development closely and address any associated complications that may arise.	A 30-year-old man with Sotos syndrome presents to the clinic for a routine follow-up appointment. He has a distinctive facial appearance, including a broad and prominent forehead, downslanting palpebral fissures, and a long chin. He also has a history of learning disability and intellectual impairment, and has been diagnosed with autistic spectrum disorder. The patient is tall, with a height of 6 feet 5 inches (196 cm), and has a history of advanced bone age. He also reports experiencing joint hyperlaxity and pes planus. The patient's mother experienced preeclampsia during her pregnancy. On examination, the patient has macrocephaly and a high arched palate. He also demonstrates developmental delays and behavioral issues, including seizures and electroencephalogram abnormalities. The patient's medical history includes scoliosis, prognathia, premature dental eruption, and large hands and feet. The most important clinical features of this patient with Sotos syndrome include: * Distinctive facial appearance (broad and prominent forehead, downslanting palpebral fissures, long chin) * Learning disability and intellectual impairment * Advanced bone age	A 4-year-old male child was brought in by his parents to the pediatrician's office for evaluation of developmental delay. The child's parents reported that he had been slow to meet developmental milestones, including walking and talking. On examination, the child was noted to have a large head circumference, prominent forehead, and a long narrow face. He also had widely spaced teeth, and his hands and feet were larger than average. Based on these findings, the child was diagnosed with Sotos syndrome. Sotos syndrome is a rare genetic disorder characterized by excessive growth during the first few years of life. Other clinical features can include a distinctive facial appearance, developmental delay, and behavioral problems such as anxiety and hyperactivity. The pediatrician referred the child to a geneticist for further evaluation and management. Genetic testing confirmed the diagnosis of Sotos syndrome, and the child was referred to a multidisciplinary team including a developmental pediatrician, physical therapist, and speech therapist. The team worked together to develop an individualized treatment plan to address the child's developmental delays and behavioral issues.	Mrs. Smith is a 35-year-old woman who was recently diagnosed with Sotos syndrome. She presented to her primary care physician with complaints of frequent headaches, difficulty sleeping, and joint pain. Upon further evaluation, she was found to have a significantly increased head circumference and an elongated face with a prominent forehead. She also had large hands and feet, and a history of delayed motor development as a child. Additionally, Mrs. Smith was found to have mild intellectual disability and speech delay. Her bone age was advanced compared to her chronological age, and she had scoliosis and joint hypermobility. Further testing revealed a deletion of the NSD1 gene, confirming the diagnosis of Sotos syndrome. Mrs. Smith's care team recommended regular follow-up with a neurologist, as well as a genetic counselor to discuss the risk of passing on the syndrome to future children. They also recommended physical therapy to address her joint pain and scoliosis, and speech therapy to address her delayed speech. Overall, Mrs. Smith's diagnosis of Sotos syndrome highlights the importance of recognizing the characteristic clinical features and providing appropriate multidisciplinary care.
Pendred syndrome	Generate a brief medical vignette of a (child/adult) with Pendred syndrome. Incorporate the most important clinical features.	Pendred syndrome: nonsyndromic enlarged vestibular aqueduct (PDS/NSEVA) comprises a phenotypic spectrum of sensorineural hearing loss (SNHL) that is usually congenital and often severe to profound (although mild-to-moderate progressive hearing impairment also occurs), vestibular dysfunction, and temporal bone abnormalities (bilateral enlarged vestibular aqueduct with or without cochlear hypoplasia). PDS also includes development of euthyroid goiter in late childhood to early adulthood whereas NSEVA does not. Considerable phenotypic variability is found even within families. The main presenting clinical sign is prelingual sensorineural deafness, although occasionally the hearing loss develops later in childhood. The degree of hearing loss is variable: it can be mild-to-moderate and progressive in some patients, and severe-to-profound in others. Fluctuations in hearing are also common and may be associated with or preceded by vertigo. The onset and presentation of euthyroid goiter (75%) is highly variable within and between families, with thyroid enlargement usually developing in late childhood or early adulthood. The thyromegaly reflects a defect in iodide transport from the thyrocyte to the colloid, although organification itself is not impaired. Hypothyroidism may develop if nutritional iodide intake is low. Genetic deafness at the DFNB4 locus is part of the phenotypic spectrum that includes PDS at one extreme and autosomal recessive non-syndromic sensorineural deafness type DFNB4 at the other. In patients with the latter disease, thyroid function is normal. \n\nGenerate a brief medical vignette of a (child/adult) with Pendred syndrome. Incorporate the most important clinical features.	A 7-year-old boy presents to the pediatrician's office with his mother due to concerns about his hearing and speech development. The child has a history of recurrent ear infections and has been using hearing aids for the past year. He also has difficulty articulating words and often uses hand gestures to communicate. On examination, the child has a Weber Class III/IV hearing loss and a large goiter is palpable on his neck. The mother reports that the child has had several episodes of respiratory infections over the past year and that he tends to breathe through his mouth.	A 35-year-old woman presents to her primary care physician with a complaint of progressive hearing loss over the past year. She also reports feeling tired and having difficulty concentrating at work. The patient has a history of thyroid cancer that was treated with radioactive iodine ablation 10 years ago. Physical examination reveals a thin, pale woman with a sparse hair pattern on her arms and legs. Her thyroid gland is not palpable, and there are no signs of thyrotoxicosis. Laboratory tests show a T4 level of 20 ng/dL (normal range, 50-120 ng/dL) and a TSH level of 0.05 mIU/mL (normal range, 0.35-5.0 mIU/mL).	A 3-year-old girl presents to the clinic with a history of delayed speech development and poor response to sounds. On examination, she has bilateral enlarged vestibular aqueducts and a large goiter. Her hearing test shows profound sensorineural hearing loss in both ears. Thyroid function tests are normal. The patient is diagnosed with Pendred syndrome (PDS), and genetic testing confirms the diagnosis. The most important clinical features in this case include:_x000D_ _x000D_ * Bilateral enlarged vestibular aqueducts_x000D_ * Profound sensorineural hearing loss_x000D_ * Euthyroid goiter_x000D_ * Normal thyroid function tests_x000D_ * Developmental delay and speech impairment	A 35-year-old woman presents to the otolaryngology clinic with a long history of progressive hearing loss, which started when she was a child. She mentions that her hearing has been gradually worsening over time, and now she can barely hear conversations without her hearing aids. She also reports experiencing episodes of vertigo and nausea, especially when she changes positions or moves her head quickly. The patient denies any ear pain, discharge, or previous illnesses affecting her ears. On physical examination, the tympanic membranes appear normal, but bone conduction testing reveals a severe-to-profound sensorineural hearing loss bilaterally. Furthermore, the patient has an enlarged vestibular aqueduct and cochlear hypoplasia, which are consistent with Pendred syndrome. Thyroid function tests show normal results, but ultrasound imaging reveals a mildly enlarged thyroid gland without any nodules or other abnormalities. The patient is diagnosed with Pendred syndrome and is referred for genetic counseling to discuss the risks of transmitting the condition to her offspring.	A 10-year-old boy presents with hearing loss and goiter. His parents report that he has had difficulty hearing since he was a toddler, and he has been wearing hearing aids since age 4. The goiter was noticed by his pediatrician during a routine check-up and was found to be non-tender and firm upon examination. The boy's thyroid hormone levels are within normal limits, but a hearing test shows a moderate to severe bilateral sensorineural hearing loss. Based on these findings, the boy is diagnosed with Pendred syndrome, a genetic disorder characterized by the combination of congenital hearing loss and goiter. Pendred syndrome is caused by mutations in the SLC26A4 gene, which encodes for a protein involved in the transport of iodide in the thyroid gland.	Mrs. Smith, a 35-year-old female, presented to her primary care physician with complaints of hearing loss and goiter. She reported a gradual onset of hearing loss that began in her teenage years and had progressed to the point where she was now having difficulty hearing conversations. She also noted that her neck had become visibly enlarged over the past few years. On physical examination, Mrs. Smith had a goiter that was smooth, firm, and diffusely enlarged. She had bilateral sensorineural hearing loss, which was confirmed by audiometry. A thyroid function test revealed mild hypothyroidism, but her TSH levels were elevated. Further evaluation revealed that Mrs. Smith had Pendred syndrome, an autosomal recessive disorder characterized by the presence of a goiter and sensorineural hearing loss. Pendred syndrome is caused by mutations in the SLC26A4 gene, which encodes for a protein that is involved in the transport of iodide in the thyroid gland and inner ear.
Fryns syndrome	Generate a brief medical vignette of a (child/adult) with Fryns syndrome. Incorporate the most important clinical features.	Fryns syndrome: Polyhydramnios is often noted during pregnancy and neonates present with a spectrum of anomalies at birth. The classical features of FS include CDH (unilateral in 75% of cases) together with the associated complications such as lung hypoplasia and left heart hypoplasia. Craniofacial anomalies include a 'coarse' facial appearance, widely spaced eyes, microphthalmia, low-set and anomalous ears, a wide and flat nasal bridge, thick nasal tip with anteverted nares, long philtrum, tented vermilion of the upper lip, wide mouth and small jaw. Distal limb hypoplasia is characteristic and includes short and broad hands, short digits and short terminal phalanges, small or absent nails, and clinodactyly. The thorax can be small with widely spaced nipples. Brain anomalies (ventricular dilation, hydrocephalus, Dandy-Walker malformation) and cardiac malformations (atrial and ventricular septal defects, aortic abnormalities) are reported frequently in affected individuals. Additional anomalies include orofacial clefting, malrotation of the gastrointestinal tract, anal atresia, omphalocele, uro-genital anomalies (renal cysts, ureteral dilation and cryptorchidism), talipes and broad clavicles. In those that survive the neonatal period, severe developmental delay and intellectual disability have been reported. \n\nGenerate a brief medical vignette of a (child/adult) with Fryns syndrome. Incorporate the most important clinical features.	A 10-month-old boy is brought to the pediatrician's office by his parents due to concerns about his development. The child has a history of intrauterine growth restriction and was born at 34 weeks gestation via emergency cesarean section. He has been growing slowly since birth and currently weighs less than the 10th percentile for his age. On examination, the child appears small and thin, with a prominent forehead, long face, and widely spaced eyes. His ears are low-set and malformed, and he has a short neck and limbs. The child is also noted to have a single crease in his palm and a simian crease on his left hand. The parents report that the child has been experiencing frequent respiratory infections and has had difficulty feeding due to a weak suck reflex.	A 35-year-old woman presents to her primary care physician with shortness of breath and fatigue. She has a history of congenital heart disease and was diagnosed with Fryns syndrome as an infant. On examination, she has a prominent forehead, widely spaced eyes, and a small jaw. Her cardiac examination reveals a systolic murmur and her lung fields are clear. She is referred to a cardiologist for further evaluation and management of her condition.	A 3-day-old newborn baby boy was brought to the neonatal intensive care unit (NICU) because of respiratory distress and low Apgar scores at birth. He was born via emergency cesarean section due to fetal distress after a high-risk pregnancy. His mother had polyhydramnios during the pregnancy period. On examination, he was found to have a coarse facial appearance with widely spaced eyes, microphthalmia, low-set and anomalous ears, a wide and flat nasal bridge, thick nasal tip with anteverted nares, long philtrum, tented vermilion of the upper lip, wide mouth, and small jaw. His chest was underdeveloped, and he had short broad hands, short digits, and clinodactyly. The baby boy also had a large head, prominent occiput, and a small abdomen. Further evaluation revealed left-sided congenital diaphragmatic hernia (CDH), pulmonary hypoplasia, and patent ductus arteriosus (PDA). The baby required oxygen therapy and mechanical ventilation for respiratory failure.	A 25-year-old woman with Fryns syndrome presents to the clinic for a routine follow-up appointment. She has a history of diaphragmatic hernia, pulmonary hypoplasia, and short distal phalanges of the fingers and toes. She also has characteristic facial features, including coarse facies, wide-set eyes, a wide and depressed nasal bridge with a broad nasal tip, long philtrum, low-set and anomalous ears, tented vermilion of the upper lip, wide mouth, and a small jaw. The patient has intellectual disability and severe developmental delay, and has required ongoing medical care throughout her life. She is currently experiencing increased shortness of breath and fatigue, and her family history is positive for similar symptoms in deceased siblings. Physical examination reveals a small thorax with widely spaced nipples, and the patient's hands and feet show short and broad fingers and toes, as well as small or absent nails. The patient's brain and cardiac systems have been previously evaluated, and she has been diagnosed with ventricular dilation, hydrocephalus, Dandy-Walker malformation, atrial and ventricular septal defects, and aortic abnormalities.	A 4-year-old girl was brought into the emergency room by her parents due to difficulty breathing and a persistent cough. Upon examination, the child was found to have dysmorphic features such as a small head circumference, wide-spaced eyes, and a flat nasal bridge. She also had a cleft palate and an extra digit on both hands and feet. Imaging studies revealed a diaphragmatic hernia and lung hypoplasia, which explained her respiratory distress. The child was diagnosed with Fryns syndrome, a rare genetic disorder that affects multiple systems in the body. Treatment was initiated to manage her respiratory symptoms, and the child was referred to a geneticist for further evaluation and management.	A 35-year-old male patient presents to the clinic with shortness of breath and recurrent respiratory infections. On examination, the patient is found to have dysmorphic facial features, including a small head circumference, low-set ears, and a small jaw. He also has a cleft palate, a short neck, and webbed fingers and toes. The patient has a history of congenital diaphragmatic hernia repair in infancy and has undergone multiple surgeries for his airway obstruction. Lung function tests reveal decreased lung capacity, and a chest x-ray shows bilateral lung hypoplasia.
Hypohidrotic ectodermal dysplasia	Generate a brief medical vignette of a (child/adult) with Hypohidrotic ectodermal dysplasia. Incorporate the most important clinical features.	Hypohidrotic ectodermal dysplasia: HED is characterized by a triad of signs comprising sparse hair (atrichosis/hypotrichosis), abnormal (e.g. conical) or missing teeth (anodontia/hypodontia), and decreased or absent sudation due to a lack of sweat glands (anhidrosis/hypohidrosis) which leads to heat intolerance and may cause recurrent, potentially life-threatening hyperthermic episodes. The skin is thin, dry and eczematous with regional hyperkeratosis. Most of the patients suffer from 'dry eye' problems (e.g. chronic conjunctivitis, blepharitis), nasopharyngeal dryness and asthma-like symptoms. HED is associated with typical facial features such as a protruding forehead, sparse and fine eyebrows and eyelashes, wrinkles under the eyes, characteristic periorbital hyperpigmentation, a saddle-bridged nose, and hypoplasia of the mandible. Hair pigmentation is often absent or light. Failure to thrive may be observed. The AD and AR forms affect both sexes equally. In the X-linked form, female carriers can be asymptomatic or have a milder phenotype that may include oligodontia, conical incisors, hypotrichosis and moderate hypohidrosis. Hypohidrotic ectodermal dysplasia (HED) is characterized by hypotrichosis (sparseness of scalp and body hair), hypohidrosis (reduced ability to sweat), and hypodontia (congenital absence of teeth). The cardinal features of classic HED become obvious during childhood. The scalp hair is thin, lightly pigmented, and slow growing. Sweating, although present, is greatly deficient, leading to episodes of hyperthermia until the affected individual or family acquires experience with environmental modifications to control temperature. Only a few abnormally formed teeth erupt, at a later-than-average age. Physical growth and psychomotor development are otherwise within normal limits. Mild HED is characterized by mild manifestations of any or all the characteristic features. \n\nGenerate a brief medical vignette of a (child/adult) with Hypohidrotic ectodermal dysplasia. Incorporate the most important clinical features.	A 4-year-old boy presents to the pediatrician's office with his mother, who is concerned about her son's sweating and dental development. The child has a history of having very little sweat, even during hot weather or when he is physically active. His mother also notices that his teeth are not developing properly and are spaced far apart. On examination, the child has a characteristic facial appearance with a prominent forehead, widely spaced eyes, and a small jaw. The skin on his palms and soles is thin and smooth, without any visible sweat glands. His dental examination reveals a few decaying teeth, and the rest are missing. Which disorder does this child most likely have?_x000D_ Answer: Hypohidrotic ectodermal dysplasia (Christ-Siemens-Touraine syndrome)._x000D_ The most important clinical features of this case are:_x000D_ 1. Hypodontia (few or no teeth)_x000D_ 2. Thin and smooth skin on the palms and soles_x000D_ 3. Prominent forehead, widely spaced eyes, and a small jaw (ectodermal dysplasia)_x000D_ 4. Decreased sweating (hypohidrosis)	A 35-year-old man presents to the dermatology clinic with a lifelong history of sparse hair, hypopigmentation of his skin and teeth, and the inability to sweat. He has difficulty regulating his body temperature, especially in warm environments, and often feels hot and uncomfortable. He also notices that his lips are thin and he has difficulty closing his eyes completely due to a lack of eyelashes. The patient is concerned about his appearance and the impact it has on his daily life.	A four-year-old boy presents to the pediatrician's office with his mother, who is concerned about his lack of sweating and poor dentition. The child has a history of recurrent hyperthermic episodes, which have been managed at home with wet cloths and fans. He has sparse, lightly pigmented hair and thin eyebrows. On examination, the patient's skin is dry and eczematous, with regional hyperkeratosis on his elbows and knees. His teeth are conical in shape and discolored. The child has a protruding forehead, wrinkles under his eyes, and a saddle-bridged nose. He also experiences 'dry eye' problems and nasopharyngeal dryness. The patient is otherwise healthy, with normal physical growth and psychomotor development. His mother reports that he has been having trouble sleeping due to night sweats. The pediatrician suspects hypohidrotic ectodermal dysplasia (HED) and refers the child to a specialist for further evaluation and management.	A 35-year-old man presents to the clinic with a history of recurrent episodes of hyperthermia, heat intolerance and dry skin. He also complains of nasopharyngeal dryness, asthma-like symptoms and dry eye problems. On examination, he has sparse and fine eyebrows and eyelashes, wrinkles under the eyes, characteristic periorbital hyperpigmentation, a saddle-bridged nose, hypoplasia of the mandible, and thin, dry and eczematous skin. He also has conical incisors and is missing several teeth. The patient reports that he had failure to thrive as an infant and child. His family history reveals that his mother had similar symptoms but milder in severity.	A 6-year-old boy was brought to the pediatrician's office for evaluation of recurrent fevers and dry, scaly skin. On examination, the child was noted to have sparse, brittle hair, absent eyebrows and eyelashes, and a thin, dry skin with reduced sweating. He had a prominent forehead and a flattened nasal bridge. The teeth were also affected, with missing teeth and misshapen enamel. The child was diagnosed with hypohidrotic ectodermal dysplasia, a rare genetic disorder that affects the development of ectodermal tissues such as the skin, hair, nails, teeth, and sweat glands. The reduced sweating predisposed him to recurrent fevers and overheating. The child was referred to a geneticist for further evaluation and management.	A 35-year-old male patient presented to the clinic with complaints of excessive heat intolerance and dry skin. He reported a history of recurrent fevers and difficulty sweating since childhood. On physical examination, the patient had sparse, fine hair over his scalp and eyebrows, and his skin appeared rough, dry, and scaly. He had few sweat glands, and his teeth were misshapen and prone to decay. The patient was diagnosed with Hypohidrotic ectodermal dysplasia, a rare genetic disorder that affects the development of the skin, hair, teeth, and sweat glands. The condition is characterized by a triad of symptoms - hypohidrosis, hypotrichosis, and hypodontia. Patients with this condition are unable to sweat properly, leading to heat intolerance, and are at increased risk of developing overheating and heat exhaustion. Additionally, they may have thin, sparse hair, and abnormal tooth development. Treatment is supportive and may include measures to prevent overheating, regular dental check-ups, and cosmetic interventions to improve hair growth.
Fabry disease	Generate a brief medical vignette of a (child/adult) with Fabry disease. Incorporate the most important clinical features.	Fabry disease: is the most common of the lysosomal storage disorders and results from deficient activity of the enzyme alpha-galactosidase A (α-Gal A), leading to progressive lysosomal deposition of globotriaosylceramide and its derivatives in cells throughout the body. The classic form, occurring in males with less than 1% α-Gal A enzyme activity, usually has its onset in childhood or adolescence with periodic crises of severe pain in the extremities (acroparesthesia), the appearance of vascular cutaneous lesions (angiokeratomas), sweating abnormalities (anhidrosis, hypohidrosis, and rarely hyperhidrosis), characteristic corneal and lenticular opacities, and proteinuria. Gradual deterioration of kidney function to end-stage kidney disease (ESKD) usually occurs in men in the third to fifth decade. In middle age, most males successfully treated for ESKD develop cardiac and/or cerebrovascular disease, a major cause of morbidity and mortality. Heterozygous females typically have milder symptoms at a later age of onset than males. Rarely, females may be relatively asymptomatic throughout a normal life span or may have symptoms as severe as those observed in males with the classic phenotype. In contrast, late-onset forms occur in males with greater than 1% α-Gal A activity. Clinical manifestations include cardiac disease, which usually presents in the sixth to eighth decade with left ventricular hypertrophy, cardiomyopathy, arrhythmia, and proteinuria; kidney failure, associated with ESKD but without the skin lesions or pain; or cerebrovascular disease presenting as stroke or transient ischemic attack. The clinical picture covers a wide spectrum ranging from mild cases in some heterozygous females, to severe cases in classically affected hemizygous males with no residual alpha-galactosidase A activity. The classical form typically has onset in childhood and may have all the characteristic neurological, cutaneous, renal, cardiovascular, cochleo-vestibular and cerebrovascular signs of the disease. Female patients may have very mild to severe symptoms. Pain is a common early symptom (chronic pain characterized by burning and tingling paresthesia and occasional episodic crises) but may wane in adulthood. Anhidrosis or hypohidrosis may occur causing heat and exercise intolerance. Other signs include angiokeratoma, corneal deposits, tinnitus, hearing loss, fatigue, cardiac and cerebrovascular abnormalities (left ventricular hypertrophy, arrhythmia), dyspnea, and chronic kidney disease. The later-onset form starts in adulthood and in such cases cardiac involvement is the prevailing feature.\n\nGenerate a brief medical vignette of a (child/adult) with Fabry disease. Incorporate the most important clinical features.	A 10-year-old boy presents to the emergency department with acute left leg pain and swelling. He has a history of recurrent episodes of pain in his hands and feet, which have been gradually worsening over time. His physical examination reveals a warm, erythematous, and tender leg with a decreased range of motion. The patient's medical history includes Fabry disease, a genetic disorder caused by a deficiency of the enzyme alpha-galactosidase A, resulting in the accumulation of globotriaosylsphingosine (Lewandowsky et al., 2015). The patient's pain episodes have been managed with analgesics and nonsteroidal anti-inflammatory drugs (NSAIDs), but the frequency and severity of these episodes have increased recently. The most important clinical features in this scenario are: * Acute left leg pain and swelling * History of recurrent episodes of pain in hands and feet * Warm, erythematous, and tender leg * Decreased range of motion * Medical history of Fabry disease * Use of analgesics and NSAIDs for pain management * Increased frequency and severity of pain episodes recently.	A 35-year-old man presents to his primary care physician with a long history of recurrent pain in his hands and feet, which has worsened over the past year. He also reports experiencing fatigue, sweating, and difficulty with temperature regulation. On physical examination, the patient has a characteristic coarse facial appearance, including prominent eyes, a broad nose, and widely spaced teeth. His fingers and toes are also noted to be thickened and contracted. The patient's urine output is decreased, and he experiences frequent urinary tract infections. Family history reveals that the patient's mother and maternal grandfather had similar symptoms. Diagnosis: Fabry disease Most important clinical features: * Recurrent pain in hands and feet * Coarse facial appearance * Thickened and contracted fingers and toes (known as digital clubbing) * Decreased urine output * Family history of similar symptoms.	Patient: 8-year-old male who presents to the emergency department with severe pain in his hands and feet that started suddenly this morning. He also complains of difficulty sweating, tingling sensations in his limbs, and blurry vision. The patient has a history of similar episodes in the past, which have been managed at home by his parents. On physical examination, the patient appears uncomfortable and is holding his hands and feet in a tight fist. There are multiple small, dark red spots on his skin, particularly on his face, arms, and legs. His temperature is 38.2°C (100.8°F), blood pressure is 100/60 mmHg, heart rate is 120 beats per minute, and respiratory rate is 24 breaths per minute. The patient's urine output, proteinuria, and lipiduria will also be evaluated with a 24-hour urinary protein collection. Additional tests include an echocardiogram, electrocardiogram, and renal function tests (serum creatinine and urea).	A 35-year-old man presents to his primary care physician with a long history of worsening left ventricular hypertrophy, cardiomyopathy, and arrhythmia. He also mentions that he has been experiencing burning and tingling paresthesias in his hands and feet for many years, which have been gradually worsening over time. The patient also reports anhidrosis and heat intolerance, which has made it difficult for him to exercise and engage in physical activity. He denies any recent episodes of severe pain or crises. On examination, the patient has a number of skin lesions, including angiokeratomas, and his corneas show characteristic opacities. The patient's urine output and proteinuria are also evaluated with a 24-hour urine protein collection. Genetic testing reveals that the patient is a compound heterozygote for Fabry disease, meaning he has one mutated alpha-galactosidase A gene and one normal copy of the gene. The patient is diagnosed with Fabry disease and is referred to a specialist for further management and treatment.	A 7-year-old boy presents to his pediatrician with complaints of recurrent episodes of burning pain in his hands and feet. The pain is often accompanied by a rash and swelling. The boy's mother also reports that he has experienced gastrointestinal issues, including diarrhea and abdominal pain, for several months. Upon examination, the pediatrician notes that the boy has angiokeratomas on his skin, particularly in the groin area. The boy is referred to a geneticist, who diagnoses him with Fabry disease.	A 38-year-old male presented with a history of recurrent episodes of severe abdominal pain, diarrhea, and peripheral neuropathy. He also reported experiencing frequent episodes of sweating, fatigue, and dizziness. The patient had a family history of renal disease and cardiac issues. On examination, the patient had a rash on his trunk and extremities, and his corneas showed characteristic corneal whorls. Further investigations revealed a low level of alpha-galactosidase A enzyme activity, and genetic testing confirmed a diagnosis of Fabry disease. The patient was started on enzyme replacement therapy to manage his symptoms and prevent disease progression.
Wilson disease	Generate a brief medical vignette of a (child/adult) with Wilson disease. Incorporate the most important clinical features.	Wilson disease: is a disorder of copper metabolism that, when untreated, can present with hepatic, neurologic, or psychiatric disturbances – or a combination of these – in individuals ages three years to older than 70 years. Manifestations in untreated individuals vary among and within families. Liver disease can include recurrent jaundice, simple acute self-limited hepatitis-like illness, autoimmune-type hepatitis, fulminant hepatic failure, or chronic liver disease. Neurologic presentations can include dysarthria, movement disorders (tremors, involuntary movements, chorea, choreoathetosis), dystonia (mask-like facies, rigidity, gait disturbance, pseudobulbar involvement), dysautonomia, seizures, sleep disorders, or insomnia. Psychiatric disturbances can include depression, bipolar disorder / bipolar spectrum disorder, neurotic behaviors, personality changes, or psychosis. Other multisystem involvement can include the eye (Kayser-Fleischer rings), hemolytic anemia, the kidneys, the endocrine glands, and the heart. The clinical spectrum is very wide, even within affected families. Likewise, age of onset is highly variable. Some patients remain asymptomatic for decades while few present symptoms before age 3 to 5. The disease can be observed in children after 3 years and most cases develop by 40 years of age. Late-onset cases after the fifth decade of life have also been described. Clinical presentation depends on gender and age. In children, at an average age of 10 years, hepatic manifestations typically prevail, most often commencing with liver damage. In general, hepatic manifestations (hepatomegaly, subacute or chronic hepatitis, acute liver failure or cirrhosis with portal hypertension) commonly precedes neurologic symptoms. Neurological manifestations (dystonia, intention tremor, dysarthria, coordination difficulties, chorea, choreoathetosis, and gait disorders) can be found in conjunction with hepatic symptoms or might also be the first clinical symptoms. Isolated psychiatric disorders (depression, phobias, compulsive behavior, personality changes, aggressiveness, or emotional instability) are rare and more commonly observed in conjunction with hepatic or neurologic disease. A wide range of other manifestations may also be present in affected patients: acute hemolytic episodes, delayed puberty, amenorrhea, repetitive miscarriage, Kayser-Fleischer rings due to copper deposits in the Descemet membrane, bone pain, arthralgia and osteoporosis, arrythmia, myocardiopathy, hematuria, nephrotic syndrome and renal lithiasis. Hepatocellular carcinoma has been reported in rare cases. \n\nGenerate a brief medical vignette of a (child/adult) with Wilson disease. Incorporate the most important clinical features.	A 10-year-old boy presents to the emergency department with a 2-day history of abdominal pain, nausea, and vomiting. He appears jaundiced and has a history of fatigue, weight loss, and loss of appetite over the past year. Physical examination reveals a distended abdomen, tenderness to palpation in the right upper quadrant, and signs of dehydration. Laboratory tests show elevated liver enzymes, direct bilirubin, and low serum ceruloplasmin levels.	A 35-year-old man presents to his primary care physician with a 6-month history of fatigue, weakness, and weight loss. He also reports a history of abdominal pain, nausea, and vomiting. On physical examination, the patient has a characteristic Kayser-Fleischer ring around the iris, and his liver function tests are elevated.	Patient: A 7-year-old boy presents to the pediatrician's office with complaints of fatigue, loss of appetite, and abdominal pain. He has also noticed that his eyes have turned yellow recently. The patient has a history of recurrent jaundice episodes over the past year. Family history reveals that his older sister was diagnosed with Wilson disease a few years ago. Physical examination shows signs of hepatomegaly, and laboratory tests confirm elevated liver enzymes and low serum ceruloplasmin levels. A 24-hour urinary copper test is performed, which reveals excessive copper excretion. Genetic testing confirms the diagnosis of Wilson disease. The patient is started on chelation therapy with penicillamine to reduce copper accumulation in his body and prevent further liver damage.	Patient: A 35-year-old male presents to the emergency room with a 2-day history of worsening abdominal pain, nausea and vomiting. He also reports having difficulty speaking and walking for the past week. The patient has a history of fatigue, weight loss and jaundice for the past 6 months. Family history is positive for a sibling who died of liver disease at age 15. Physical examination reveals a thin, jaundiced male with a prominent abdomen, signs of chronic liver disease and neurological symptoms such as dysarthria, mask-like facies and rigidity. Laboratory tests show elevated liver enzymes, direct bilirubin, and low serum ceruloplasmin. A diagnosis of Wilson's disease is suspected and a 24-hour urinary copper test confirms the diagnosis. Imaging studies show evidence of cirrhosis and portal hypertension. Genetic testing reveals a mutation in the ATP7B gene, confirming the diagnosis of Wilson's disease. The patient is started on chelation therapy with penicillamine and zinc to reduce copper levels and manage symptoms.	A 12-year-old boy was brought to the hospital by his parents due to unexplained behavioral changes, including irritability and mood swings. Upon further examination, the child was found to have tremors and difficulty with coordination. The medical team also observed the presence of Kayser-Fleischer rings in his eyes. After conducting a series of tests, the doctors diagnosed the child with Wilson disease, a rare genetic disorder that affects the body's ability to metabolize copper. The accumulation of copper in the liver, brain, and other organs can lead to a wide range of symptoms, including tremors, difficulty with movement, and cognitive impairment. The medical team immediately started the child on a treatment plan that included medications to chelate and remove excess copper from the body. They also recommended a low-copper diet and regular monitoring of liver function and neurological symptoms. With appropriate treatment and management, the child's symptoms improved, and he was able to resume normal activities.	Patient X, a 35-year-old male, presents to the clinic with complaints of fatigue, abdominal pain, and jaundice for the past several weeks. On physical examination, he has hepatomegaly and is noted to have a tremor of his hands. His speech is slurred, and he has difficulty with coordination. His liver function tests are elevated, and his serum ceruloplasmin level is low.Based on these findings, a diagnosis of Wilson disease is suspected. Wilson disease is an autosomal recessive disorder that causes copper to accumulate in the liver, brain, and other organs. The most common clinical features of Wilson disease include hepatic dysfunction, neurologic symptoms, and psychiatric disturbances. Hepatic symptoms include fatigue, abdominal pain, and jaundice. Neurologic symptoms include tremors, difficulty with coordination, and slurred speech. Psychiatric disturbances can include depression, anxiety, and personality changes.
Retinoblastoma	Generate a brief medical vignette of a (child/adult) with Retinoblastoma. Incorporate the most important clinical features.	Retinoblastoma: is a malignant tumor of the developing retina that occurs in children, usually before age five years. Retinoblastoma may be unifocal or multifocal. About 60% of affected individuals have unilateral retinoblastoma with a mean age of diagnosis of 24 months; about 40% have bilateral retinoblastoma with a mean age of diagnosis of 15 months. Heritable retinoblastoma is associated with susceptibility for retinoblastoma as well as non-ocular tumors. RB manifests most often in young children (90% of cases <3 years old). Early clinical signs are leukocoria and strabismus. RB is most often painless and children rarely complain of visual impairment despite its rapid progression towards loss of vision in the affected eye. Other rare signs include hypopyon, vitreous hemorrhage, non rhegmatogenous retinal detachment, neovascular glaucoma and orbital cellulitis. In later stages, rarely seen in high income countries (HIC), intracranial dissemination and hematagenous metastasis, mainly to bones and bone marrow, are observed and are life-threatening. Most retinoblastomas (60%) are unilateral. Hereditary RB refers to those that arise due to a genetic predisposition (irrespective of family history); most of these patients have a bilateral disease and they are at increased risk to develop secondary tumors, mainly sarcoma but also pineoblastoma/supra-sellar tumor (both named ''trilateral retinoblastoma''), glial tumor, melanoma and carcinoma. \n\nGenerate a brief medical vignette of a (child/adult) with Retinoblastoma. Incorporate the most important clinical features.	A 3-year-old boy presents to the emergency department with a complaint of vision loss in his right eye. He was diagnosed with retinoblastoma 6 months ago and has been undergoing chemotherapy. His parents noticed that he has been bumping into objects on his right side more frequently recently, and they are concerned about his vision. On examination, the patient's visual acuity is 20/400 in the affected eye, and there is a large retinal tumor temporally. The patient also has evidence of optic nerve damage. Imaging studies show metastasis to the brain.	A 35-year-old man presents to his primary care physician with a complaint of blurred vision in his right eye that has been gradually worsening over the past few months. He also reports flashes of light and floaters in the same eye. His medical history is unremarkable, and he has no family history of eye problems. On examination, visual acuity is 20/40 in the right eye and 20/20 in the left eye. Dilated funduscopic examination reveals a large retinal tumor temporal to the macula in the right eye. The patient is referred to an ophthalmologist for further evaluation and management.	Patient: 3-year-old girl presents to the emergency department with a 2-week history of crossed eyes and a white pupil in her left eye noticed by her parents. On examination, there is leukocoria (white reflex) in the left pupil and strabismus (esotropia). No other abnormalities are noted on examination. The patient undergoes imaging studies that reveal a large retinal tumor in the left eye, suspicious for retinoblastoma. Genetic testing confirms the diagnosis of heritable retinoblastoma. The patient is referred to an ophthalmologist for further management and treatment. Most important clinical features: Leukocoria (white reflex), strabismus (esotropia), large retinal tumor, heritable retinoblastoma confirmed by genetic testing.	Patient: 35-year-old woman presents to the emergency department with sudden vision loss in her left eye that started 2 days ago. She has a history of retinoblastoma as a child and had been treated with chemotherapy and enucleation of the affected eye. On examination, visual acuity is 20/400 in the right eye and no light perception in the left eye. Funduscopic examination shows a white pupil reflex in the left eye and a normal fundus in the right eye. The patient is referred for urgent imaging and diagnosed with metastatic retinoblastoma to the brain.Most important clinical features: sudden vision loss, history of retinoblastoma as a child, white pupil reflex in the affected eye, normal fundus in the unaffected eye, metastatic disease to the brain.	A 4-year-old boy was brought to the pediatrician's office by his parents due to a noticeable white reflex in his right eye. On examination, the pediatrician observed a white pupillary reflex in the right eye and referred the child to an ophthalmologist. The ophthalmologist performed a dilated fundus examination and found a large white mass in the right eye, occupying approximately 80% of the globe. The diagnosis of retinoblastoma was made, and further imaging studies were obtained.	Retinoblastoma is a rare type of cancer that affects the retina of the eye. It most commonly affects children but can also occur in adults. One clinical feature of retinoblastoma is the presence of a white or yellowish spot in the pupil of the eye, which can be seen in flash photography. In adults, the tumor may be larger and more advanced at the time of diagnosis, leading to symptoms such as vision loss, eye pain, and redness.One example of an adult with retinoblastoma is a 40-year-old female who presented with a several-month history of blurry vision and occasional eye pain in her left eye. On examination, her visual acuity was decreased in the left eye, and there was a visible mass in the retina. Further testing, including MRI and biopsy, confirmed the diagnosis of retinoblastoma. Treatment options included surgery, radiation therapy, and chemotherapy, depending on the extent of the tumor and the patient's overall health. Close follow-up was necessary to monitor for recurrence and potential spread to other parts of the body.
Tibial muscular dystrophy	Generate a brief medical vignette of a (child/adult) with Tibial muscular dystrophy. Incorporate the most important clinical features.	Tibial muscular dystrophy: TMD manifests after the age of 35 to 40 (rarely after the age of 60) as slowly progressive weakness and atrophy of the anterior tibial muscles with decreased dorsiflexion. Muscle involvement may remain asymmetrical for many years. After about 10 to 20 years, long toe extensors become involved causing foot drop, tripping and clumsiness while walking. Proximal limb muscles, mainly hamstring muscles, may be involved after the age of 60 to 70 and may necessitate the use of a cane and reduced walking distances. Extensor digitorum brevis muscles are spared and involvement of upper limbs is very rare. Neither cardiomyopathy nor respiratory failure has been encountered. TMD may present in a mild form (may remain unnoticed even in elderly individuals) or as aberrant phenotypic forms in about 9% of cases (proximal leg or posterior lower leg muscle involvement even at onset).Udd distal myopathy – tibial muscular dystrophy (UDM-TMD) is characterized by weakness of ankle dorsiflexion and inability to walk on the heels after age 30 years. Disease progression is slow and muscle weakness remains confined to the anterior compartment muscles for many years. The long toe extensors become clinically involved after ten to 20 years, leading to foot drop and clumsiness when walking. In the mildest form, UDM-TMD can remain unnoticed even in the elderly. EMG shows profound myopathic changes in the anterior tibial muscle, but preservation of the extensor brevis muscle. Muscle MRI shows selective fatty degeneration of the anterior tibial muscles and other anterior compartment muscles of the lower legs. Serum CK concentration may be normal or slightly elevated. Muscle biopsy shows progressive dystrophic changes in the tibialis anterior muscle with rimmed vacuoles at the early stages and replacement with adipose tissue at later stages of the disease. \n\nGenerate a brief medical vignette of a (child/adult) with Tibial muscular dystrophy. Incorporate the most important clinical features.	A 7-year-old boy presents to the clinic with a history of progressive weakness in his legs over the past year. He has difficulty walking and running, and often falls. On examination, he has marked muscle wasting and weakness in his lower limbs, with a positive Gower's sign. Genetic testing reveals a mutation in the TTN gene, consistent with Tibial muscular dystrophy.	A 35-year-old man presents to the neurology clinic with progressive weakness and wasting of his lower leg muscles over the past year. He has difficulty walking and reports frequent falls. On examination, he has a waddling gait, positive Gowers' sign, and marked muscle atrophy of the tibialis anterior muscle. Genetic testing reveals a mutation in the TTN gene, confirming the diagnosis of Tibial muscular dystrophy (TMD).	Patient Vignette: Meet Sarah, an 8-year-old girl who has been experiencing difficulty walking and running for the past year. She often trips and falls, and her teachers have noticed that she fatigues easily during physical activities. Sarah's parents have also observed that she has a hard time standing on her toes or lifting her feet off the ground. They have taken her to see several doctors, but none have been able to provide a clear diagnosis. Upon further examination, it is revealed that Sarah has weakness in her anterior tibial muscles and difficulty extending her toes. Her long toe extensors are also affected, causing foot drop and clumsiness when she walks. After conducting genetic testing, the doctors confirm that Sarah has Tibial Muscular Dystrophy (TMD), a rare genetic disorder that affects the muscles in the lower legs. The family is counseled on the slow progression of the disease and the need for regular monitoring and physical therapy to help maintain muscle strength and prevent further weakness.	A 45-year-old man presents to the clinic with a 10-year history of gradually progressive weakness and atrophy of his anterior tibial muscles, leading to difficulty walking and frequent tripping. He denies any respiratory or cardiac symptoms. On examination, he has decreased dorsiflexion strength and foot drop, with prominent wasting of the tibialis anterior muscle. His long toe extensors are also weak, causing him to walk with a cane. The patient's reflexes are normal, and sensation is intact. He has no evidence of muscle wasting or weakness in his upper limbs. Family history is unremarkable. EMG shows myopathic changes in the anterior tibial muscles, and muscle MRI reveals selective fatty degeneration of the same muscles. Biopsy shows dystrophic changes with rimmed vacuoles. The patient meets criteria for Tibial Muscular Dystrophy (TMD).	A 7-year-old boy was brought into the clinic by his parents due to difficulty walking and frequent falls. Upon examination, the child displayed significant muscle weakness in his lower limbs, particularly in the muscles surrounding the tibia bone. He had a waddling gait and could not stand on his toes. The child also had a positive Gower's sign, where he had to use his arms to push himself up from the floor when attempting to stand. Further tests revealed elevated levels of creatine kinase, a marker for muscle damage. These clinical features indicated that the child likely had Tibial muscular dystrophy, a rare form of muscular dystrophy that primarily affects the muscles in the lower legs. The child was referred to a specialist for further evaluation and management of his condition.	A 45-year-old male patient presents with a history of progressive muscle weakness and difficulty in walking since childhood. He reports that he has trouble climbing stairs and getting up from a seated position. On examination, he is found to have muscle wasting in the lower limbs, particularly in the calf muscles. He has difficulty in dorsiflexing his feet and has a waddling gait. The patient also has scoliosis and a high-arched foot. His reflexes are reduced, and there is evidence of sensory loss. The patient reports a family history of similar symptoms, and genetic testing confirms a diagnosis of Tibial Muscular Dystrophy. The most important clinical features of this condition are progressive muscle weakness and wasting in the lower limbs, particularly in the calf muscles, which can lead to difficulty in walking and standing. Other common features include foot deformities, scoliosis, and reduced reflexes. Genetic testing is necessary for confirmation of the diagnosis.
Turner syndrome	Generate a brief medical vignette of a (child/adult) with Turner syndrome. Incorporate the most important clinical features.	Turner syndrome: Patients typically present with significant statural growth retardation during childhood and/or primary ovarian insufficiency, often associated with homogeneous X monosomy. However, clinical features are heterogeneous and some may be milder or even absent in front of a 45,X/46,XX mosaic karyotype. Approximately 30% of patients will undergo the first pubertal stages such as breast development, 20% will experience spontaneous menarche and 95% have primary ovarian insufficiency before the age of 40. Around 5-7% are able to have a natural pregnancy. Patients may have a low posterior hairline, webbed neck, broad chest, hypoplastic nails, skeletal anomalies, congenital cardiovascular abnormalities (bicuspid aortic valves, aortic coarctation) as well as acquired vascular features, such as hypertension (50% of adult cases). Monitoring of aortic root diameters indexed to body surface area is recommended, since aortic bicuspidy, coarctation and hypertension may lead to aortic root dilatation and ultimately to aortic dissection. Other manifestations are renal defects, congenital lymphedema, liver steatosis or other hepatic diseases, ophthalmologic problems, hypothyroidism and autoimmune disorders. Intellectual disability is rarely reported, but patients may present impaired social skills and subtle cognitive difficulties. Variable comorbidities include obesity, insulin-resistance, conductive and sensorineural hearing impairment associated with repeated otitis media during childhood, and hyperlipidemia. \n\nGenerate a brief medical vignette of a (child/adult) with Turner syndrome. Incorporate the most important clinical features.	A 7-year-old girl is brought to the pediatrician's office by her mother due to concerns about her growth and development. The girl has short stature, with a height of less than 25th percentile for her age, and her mother reports that she has been experiencing difficulty learning in school. On physical examination, the girl is noted to have a webbed neck, low-set ears, and a broad chest with widely spaced nipples. She also has a heart murmur and a small lymphocytic nodal accumulation in her neck. The patient's karyotype reveals a 45,X genotype, consistent with Turner syndrome.	A 25-year-old woman named Sarah presents to her primary care physician's office for a routine checkup. She was diagnosed with Turner syndrome when she was a child and has been followed by an endocrinologist since then. She is short in stature (5 feet tall) and has a webbed neck, low-set ears, and a broad chest with widely spaced nipples. She also has a history of hypothyroidism and hypertension. Sarah reports that she has been experiencing fatigue, cold intolerance, and constipation recently. Her physical examination reveals a heart murmur, and her laboratory tests show anemia, low thyroid-stimulating hormone (TSH) levels, and high prolactin levels._x000D_ Important clinical features:_x000D_ Short stature_x000D_ Webbed neck_x000D_ Low-set ears_x000D_ Broad chest with widely spaced nipples_x000D_ History of hypothyroidism and hypertension_x000D_ Fatigue, cold intolerance, and constipation_x000D_ Heart murmur on physical examination_x000D_ Anemia, low TSH levels, and high prolactin levels on laboratory tests.	A 7-year-old girl is brought to the endocrinology clinic by her parents due to short stature and lack of breast development. She was born at term, had a normal neonatal period and has been growing along the 25th percentile for height. At school age, she was diagnosed with sensorineural hearing loss and has used hearing aids since then. The girl also reports some difficulties in social interactions and has been bullied by her classmates due to her short stature. Physical examination shows a low posterior hairline, webbed neck, broad chest, hypoplastic nails, and mild acne. Laboratory tests reveal elevated LH and FSH levels, and karyotyping shows 45,X monosomy. The patient is diagnosed with Turner syndrome and is referred to a cardiologist for further evaluation of her cardiovascular system.	A 35-year-old woman with Turner syndrome presents to the clinic for her annual checkup. She was diagnosed with Turner syndrome at birth due to her short stature and lack of pubertal development. She has a 45,X/46,XX mosaic karyotype. She reports experiencing primary ovarian insufficiency at the age of 25 and has been on hormone replacement therapy since then. She also mentions that she had a bicuspid aortic valve repair when she was 10 years old. On physical examination, she has a low posterior hairline, webbed neck, broad chest, hypoplastic nails, and mild hypertension. Her aortic root diameter indexed to body surface area is within normal limits. She also has mild obesity, insulin-resistance, and hyperlipidemia. The patient's social skills and cognitive abilities are within normal limits, but she reports some difficulties with hearing and vision. The patient is referred for an echocardiogram to monitor her aortic valve function and for annual monitoring of her aortic root diameter.	A 7-year-old girl named Emily presents to her pediatrician for a routine check-up. Upon physical examination, the pediatrician notes that Emily has a short stature, a webbed neck, and a low hairline. The pediatrician also observes that Emily has a slight swelling of her hands and feet. Emily's parents report that she has difficulties with spatial reasoning and math, and that she seems to struggle with social interactions. Given these clinical features, the pediatrician suspects that Emily may have Turner syndrome, a genetic disorder that affects females. Turner syndrome is caused by the absence of all or part of one X chromosome. The most common clinical features of Turner syndrome include short stature, webbed neck, low hairline, and swelling of the hands and feet.	A 28-year-old female presents to the clinic with a history of delayed puberty, short stature, and difficulty conceiving. Physical examination reveals a webbed neck, low hairline, widely spaced nipples, and small breasts. She has a high-pitched voice and a broad chest with widely spaced nipples. Her arms are slightly bowed, and she has a short stature with a height of 4 feet and 10 inches. The patient is diagnosed with Turner Syndrome, a genetic disorder affecting females where one of the X chromosomes is missing or partially missing. This condition is associated with a variety of clinical features, including short stature, delayed puberty, infertility, and certain physical features like a webbed neck, low hairline, and widely spaced nipples. The patient is referred to an endocrinologist for further evaluation and management of her condition.
Smith-Magenis syndrome	Generate a brief medical vignette of a (child/adult) with Smith-Magenis syndrome. Incorporate the most important clinical features.	Smith-Magenis syndrome (SMS): is characterized by distinctive physical features (particularly coarse facial features that progress with age), developmental delay, cognitive impairment, behavioral abnormalities, sleep disturbance, and childhood-onset abdominal obesity. Infants have feeding difficulties, failure to thrive, hypotonia, hyporeflexia, prolonged napping or need to be awakened for feeds, and generalized lethargy. The majority of individuals function in the mild-to-moderate range of intellectual disability. The behavioral phenotype, including significant sleep disturbance, stereotypies, and maladaptive and self-injurious behaviors, is generally not recognized until age 18 months or older and continues to change until adulthood. Sensory issues are frequently noted; these may include avoidant behavior, as well as repetitive seeking of textures, sounds, and experiences. Toileting difficulties are common. Significant anxiety is common as are problems with executive functioning, including inattention, distractibility, hyperactivity, and impulsivity. Maladaptive behaviors include frequent outbursts / temper tantrums, attention-seeking behaviors, opposition, aggression, and self-injurious behaviors including self-hitting, self-biting, skin picking, inserting foreign objects into body orifices (polyembolokoilamania), and yanking fingernails and/or toenails (onychotillomania). Among the stereotypic behaviors described, the spasmodic upper-body squeeze or "self-hug" seems to be highly associated with SMS. An underlying developmental asynchrony, specifically emotional maturity delayed beyond intellectual functioning, may also contribute to maladaptive behaviors in people with SMS. Patients have a recognizable clinical picture. Craniofacial features include brachycephaly, a broad square-shaped face, synophrys, mildy upslanted palpebral fissures, midface retrusion with relative prognathism with age, and an everted upper lip with a ''tented'' appearance. Short stature is common in young patients, with height typically in the normal range as adults. Excess weight and/or obesity in teens and adults are common. Other skeletal anomalies include brachydactyly, clinodactyly of the 5th finger, 2-3 toe syndactyly and scoliosis. Otolaryngological problems such as velopharyngeal insufficiency, laryngeal anomalies, a hoarse deep voice and otitis media occur frequently. Hearing loss is frequent and may be mild to moderate. Ophthalmologic features (>80%) include strabismus, myopia, iris anomalies and retinal detachment (often resulting from violent behaviors). The majority of individuals function in the mild to moderate range of intellectual disability. Significant speech delay and maladaptive behaviors (outbursts/temper tantrums, nail yanking, insertion of foreign objects into body orifices, self-injurious behaviors, attention seeking, and anxiety) are common. Sleep disturbance is due to an inversion of the circadian rhythm of melatonin. Organ malformations include cardiac, renal and central nervous system abnormalities. \n\nGenerate a brief medical vignette of a (child/adult) with Smith-Magenis syndrome. Incorporate the most important clinical features.	A 7-year-old boy named Max presents to the clinic with his mother due to concerns about his sleep and behavior. Max has a history of developmental delays, speech apraxia, and difficulty with social interactions. He also experiences frequent ear infections and has had several surgical procedures to remove impacted cerumen. Max's mother reports that he often wakes up multiple times during the night and has difficulty falling back asleep. She also notices that Max tends to become easily agitated and frustrated, especially when he is tired or overwhelmed. During the clinic visit, Max appears fidgety and restless, and he has difficulty following instructions. He also exhibits some unusual behaviors such as flapping his hands and making repetitive sounds._x000D_ The most important clinical features of this scenario are:_x000D_ * Developmental delays_x000D_ * Speech apraxia_x000D_ * Difficulty with social interactions_x000D_ * Frequent ear infections_x000D_ * Sleep disturbances_x000D_ * Unusual behaviors such as flapping and repetitive sounds.	A 35-year-old woman with intellectual disability, autism spectrum disorder, and a history of sleep disturbances is brought to the clinic by her caregiver. She has a distinctive facial appearance, including a broad forehead, short nose, and widely spaced eyes. Her speech is slow and slurred, and she has difficulty with social interactions. She has a history of aggressive behavior, particularly in response to stress or frustration. The patient's caregiver reports that she has been experiencing increasing anxiety and agitation recently, and has had difficulty sleeping at night._x000D_ The most important clinical features of this patient vignette are:_x000D_ - Intellectual disability_x000D_ - Autism spectrum disorder_x000D_ - Distinctive facial appearance_x000D_ - Slow and slurred speech_x000D_ - Difficulty with social interactions_x000D_ - Aggressive behavior_x000D_ - Anxiety and agitation_x000D_ - Sleep disturbances.	A 3-year-old boy presents to the pediatrician's office for a well-child visit. His mother reports that he has been having difficulty sleeping at night and often wakes up multiple times throughout the night, screaming and crying uncontrollably. During the day, he is often lethargic and difficult to arouse from naps. The boy also exhibits coarse facial features, including a broad square-shaped face, synophrys, and an everted upper lip. He has difficulty feeding himself and often requires assistance with eating. His mother also notes that he has been experiencing frequent temper tantrums and outbursts, as well as inserting foreign objects into his body orifices. The boy's height and weight are below the 5th percentile for his age, and he has a noticeable delay in speech development. Upon further evaluation, the pediatrician diagnoses Smith-Magenis syndrome based on the patient's distinctive physical features, developmental delays, cognitive impairment, behavioral abnormalities, sleep disturbance, and childhood-onset abdominal obesity. The pediatrician refers the patient to a geneticist for further testing and counseling.	A 35 year old woman with Smith-Magenis syndrome presents to the office of her primary care physician. She has a history of intellectual disability, sleep disturbance, and maladaptive behaviors including outbursts/temper tantrums, nail yanking, insertion of foreign objects into body orifices, self-injurious behaviors, attention seeking, and anxiety. On examination, she has coarse facial features, brachycephaly, a broad square-shaped face, synophrys, mildly upslanted palpebral fissures, midface retrusion with relative prognathism, and an everted upper lip with a ''tented'' appearance. She is obese and has short stature. Her speech is delayed and she has myopia, strabismus, iris anomalies and retinal detachment. She has a history of velopharyngeal insufficiency, laryngeal anomalies, a hoarse deep voice and otitis media. She also has significant anxiety and sleep disturbance due to an inversion of the circadian rhythm of melatonin. The patient's maladaptive behaviors have been increasing over the past year, causing significant distress for her caregivers.	A 5-year-old boy with Smith-Magenis syndrome (SMS) was brought to the pediatrician's office by his parents due to behavioral issues and developmental delays. The child was noted to have a short stature, low muscle tone, and distinctive facial features including a broad forehead, deep-set eyes, and a prominent midface. The parents reported that their son had difficulties sleeping at night, often waking up multiple times and exhibiting self-injurious behaviors such as head banging and biting. The child also had a history of recurrent ear infections and gastrointestinal issues such as chronic constipation. On further evaluation, the child was found to have mild intellectual disability and speech delays, with limited vocabulary and difficulty expressing himself. He also had a tendency towards repetitive behaviors such as hand flapping and rocking.	A 35-year-old male with Smith-Magenis syndrome presents to the clinic with complaints of chronic sleep disturbances and behavioral problems. He reports difficulty falling and staying asleep, and often wakes up feeling tired and irritable. Additionally, he has a history of self-injurious behavior, aggression, and impulsivity. On physical exam, the patient has a distinctive facial appearance, including a broad forehead, deep-set eyes, and a flat midface. He also has a short stature and mild to moderate intellectual disability. Further evaluation reveals a deletion in chromosome 17p11.2, which is characteristic of Smith-Magenis syndrome. The patient is referred to a sleep specialist and behavioral therapist for management of his symptoms, including the use of melatonin for sleep disturbances and behavioral therapies to address self-injurious behavior and aggression.
Amyotrophic lateral sclerosis	Generate a brief medical vignette of a (child/adult) with Amyotrophic lateral sclerosis. Incorporate the most important clinical features.	Amyotrophic lateral sclerosis (ALS): is a progressive, fatal neurodegenerative disease involving both the brain and spinal cord. While it has traditionally been perceived to be a syndrome primarily affecting motor neurons, there is increasing recognition that additional areas within the frontal and temporal lobes are involved to varying degrees in a subset of individuals. In addition, other systems outside the nervous system may be involved, such as bone (Paget disease of the bone) and muscle (inclusion body myopathy). The location and extent of the degeneration determines the clinical picture, which by definition includes motor decline, and may include cognitive and/or behavioral symptoms as well. There is wide variability in presentation, progression, and survival. Approximately two thirds of patients with typical ALS have a spinal form of the disease (limb onset) and present with symptoms related to focal muscle weakness and wasting, in which onset of symptoms may start either distally or proximally in the upper and lower limbs. Gradually, spasticity may develop in the weakened atrophic limbs, affecting manual dexterity and gait. Patients with bulbar onset ALS usually present with dysarthria and dysphagia for solids or liquids. Limb symptoms can develop almost simultaneously with bulbar symptoms, and in the vast majority of cases will occur within 1-2 years. Paralysis is progressive and leads to death due to respiratory failure within 2-3 years for bulbar onset cases and 3-5 years for limb onset ALS cases. \n\nGenerate a brief medical vignette of a (child/adult) with Amyotrophic lateral sclerosis. Incorporate the most important clinical features.	A 10-year-old boy presents to the clinic with complaints of weakness in his legs and difficulty walking. He has also been experiencing muscle cramps and twitching. On examination, he is found to have muscle wasting and weakness in his lower limbs, brisk reflexes, and a positive Trousseau's sign. He also has difficulty speaking and swallowing. The patient has a family history of Amyotrophic lateral sclerosis (ALS).	A 45-year-old man presents to the neurology clinic with a 2-year history of progressive weakness in his legs, which has recently spread to his arms. He also complains of difficulty speaking and swallowing. He has a history of military service and exposure to chemical agents during the Gulf War. On examination, he has marked muscle wasting and weakness, with a positive Hoffman's reflex. His speech is slurred, and he has difficulty swallowing.	Patient: Sarah, an 8-year-old girl Chief Complaint: Difficulty walking and speaking History of Present Illness: Sarah was previously healthy until 6 months ago when she started having difficulty walking and speaking. She would often trip and fall, and her speech became slurred. Over time, her symptoms have progressed, and she has lost weight due to difficulty swallowing. Past Medical History: None Family History: Her father passed away from an unknown neurological condition at a young age. Social History: Sarah lives with her mother and younger brother. She was previously active in sports and enjoyed playing piano. Review of Systems: Weakness in her legs, difficulty speaking, and swallowing difficulties. Physical Examination: Muscle weakness and atrophy, spasticity, and brisk reflexes in the lower limbs. Difficulty speaking with a slurred speech pattern. Imaging Studies: MRI of the brain and spinal cord shows degeneration of motor neurons. Diagnosis: Amyotrophic lateral sclerosis (ALS) The most important clinical features for this patient include: 1. Muscle weakness and atrophy 2. Spasticity 3. Difficulty speaking and swallowing 4. Family history	Patient: John Smith, a 55-year-old male lawyer, presents to the neurology clinic with a 6-month history of gradually progressive weakness in his right hand and forearm, which has recently started to affect his left hand as well. He also reports difficulty with walking, particularly upstairs, and frequent stumbling. John denies any cognitive or behavioral changes. On examination, there is marked muscle atrophy and weakness in both hands and forearms, with a positive Hoffmann's reflex. His gait is unsteady, and he has difficulty rising from a squat position. Deep tendon reflexes are hyperactive throughout, and his plantar response is extensor. John's speech is slurred, and he has difficulty articulating words. He is diagnosed with limb-onset amyotrophic lateral sclerosis (ALS) and referred for further management and follow-up.	1. ALS: I'm sorry, but it's not possible for a child to have Amyotrophic lateral sclerosis (ALS). ALS is a progressive neurodegenerative disease that typically affects adults, and its onset is rare in individuals younger than 20 years of age. If you have any other medical topic you would like me to assist you with, please let me know. 2. Juvenile ALS: A 10-year-old male child presents with progressive muscle weakness and difficulty with movements. The child's parents report that he has been experiencing muscle cramps and difficulty with daily activities like standing up from a chair or climbing stairs. The child's medical history is unremarkable, and there is no family history of neurological disorders. Upon physical examination, muscle wasting and fasciculations are noted. The child also exhibits spasticity in the lower limbs, with brisk reflexes and a positive Babinski sign. An electromyography (EMG) confirms the diagnosis of juvenile amyotrophic lateral sclerosis (ALS). The child is referred to a neurologist for further management and support.	Mr. Smith is a 56-year-old male who presented with a six-month history of progressive weakness in his arms and legs. He has difficulty with fine motor tasks such as buttoning his shirt and frequently drops items. He has also experienced difficulty with speaking and swallowing. On examination, Mr. Smith has significant atrophy in his upper and lower extremities with fasciculations noted throughout his muscles. His reflexes are hyperactive and he has a positive Babinski sign. He has difficulty with tongue movements and his speech is slurred.Based on his clinical presentation, Mr. Smith was diagnosed with Amyotrophic lateral sclerosis (ALS), a progressive neurodegenerative disease that affects the motor neurons in the brain and spinal cord. This diagnosis was confirmed with electromyography (EMG) and nerve conduction studies which revealed widespread denervation and axonal loss. ALS is a devastating disease with no known cure. Treatment is primarily supportive and focused on maintaining quality of life. Mr. Smith will require a multidisciplinary approach to care involving physical therapy, occupational therapy, speech therapy, and palliative care.
Sanfilippo syndrome type C	Generate a brief medical vignette of a (child/adult) with Sanfilippo syndrome type C. Incorporate the most important clinical features.	Sanfilippo syndrome type C: or Mucopolysaccharidosis type III (MPS III) is a multisystem lysosomal storage disease characterized by progressive central nervous system degeneration manifest as severe intellectual disability (ID), developmental regression, and other neurologic manifestations including autism spectrum disorder (ASD), behavioral problems, and sleep disturbances. Disease onset is typically before age ten years. Disease course may be rapidly or slowly progressive; some individuals with an extremely attenuated disease course present in mid-to-late adulthood with early-onset dementia with or without a history of ID. Systemic manifestations can include musculoskeletal problems (joint stiffness, contractures, scoliosis, and hip dysplasia), hearing loss, respiratory tract and sinopulmonary infections, and cardiac disease (valvular thickening, defects in the cardiac conduction system). Neurologic decline is seen in all affected individuals; however, clinical severity varies within and among the four MPS III subtypes (defined by the enzyme involved) and even among members of the same family. Death usually occurs in the second or third decade of life secondary to neurologic regression or respiratory tract infections. The first symptoms appear between the ages of 2 and 6 years, with behavioural disorders (hyperkinesia, aggressiveness) and intellectual deterioration, sleep disorders and very mild dysmorphism. The neurological involvement becomes more prominent around the age of 10 years with loss of motor milestones and communication problems. Seizures often occur after the age of 10. A few cases of attenuated forms have also been reported. \n\nGenerate a brief medical vignette of a (child/adult) with Sanfilippo syndrome type C. Incorporate the most important clinical features.	A 4-year-old boy named Max presents to the clinic with his mother due to increasing concern about his developmental delay and behavioral problems. Max was previously diagnosed with Sanfilippo syndrome type C, a lysosomal storage disorder caused by a deficiency of the enzyme acetyl-CoA: alpha-glucosaminide N-acetyltransferase. His mother reports that Max has been experiencing recurrent ear infections and respiratory tract infections, as well as frequent vomiting and diarrhea. She also mentions that Max has become increasingly aggressive and irritable, and has difficulty sleeping at night. On examination, Max appears small for his age and has a distinctive facial appearance, with a flat nasal bridge, a small jaw, and widely spaced eyes. His speech is delayed, and he has difficulty walking due to muscle weakness. Laboratory tests confirm the diagnosis of Sanfilippo syndrome type C, and genetic testing identifies two copies of the pathogenic variant in the NAGLU gene.	A 35-year-old man presents to the emergency department with acute respiratory distress and confusion. He has a history of Sanfilippo syndrome type C, a rare genetic disorder that affects the nervous system and causes progressive intellectual decline. On examination, he is lethargic and unresponsive, with a weak cough and decreased breath sounds on the right side of his chest. His temperature is 38.5°C (101.3°F), blood pressure is 90/60 mmHg, and oxygen saturation is 88% on room air. He has a history of recurrent respiratory infections and has been non-verbal since his early twenties. Family members report that he has had increasing difficulty with ambulation and has become more dependent on caregivers for daily activities over the past year.	A 4-year-old boy presents to the pediatrician's office with his concerned parents, who report that their son has been experiencing difficulty sleeping and has become increasingly aggressive over the past year. The child also displays hyperkinesia and has recently developed a tendency to repeat words and phrases. On physical examination, the boy appears healthy, but his speech is delayed, and he demonstrates mild cognitive impairment during play-based assessments. Genetic testing confirms a diagnosis of Sanfilippo syndrome type C (MPS III-C), a lysosomal storage disorder caused by a deficiency of the enzyme NAGLU. The parents are counseled about the progressive nature of the disease and its impact on their child's cognitive, behavioral, and physical development. They are also informed about the availability of clinical trials for investigational therapies and the importance of early intervention to minimize disease progression.	A 35-year-old woman with Sanfilippo syndrome type C presents to the clinic with her caregiver. She has a history of developmental delay, intellectual disability, and autism spectrum disorder. She has been experiencing increasing difficulty with communication, memory loss, and confusion over the past year. She has also developed seizures and sleep disturbances. On examination, she has a distinctive facial appearance with coarse features, a large head, and a flat nasal bridge. Her speech is limited to a few words, and she has difficulty walking due to muscle stiffness and contractures. She also has hearing loss and vision problems. The patient's caregiver reports that she has become increasingly aggressive and irritable in recent months. The patient's neurological symptoms have rapidly progressed over the past year, and her caregiver is concerned about her declining quality of life. The most important clinical features of this patient's presentation are: * Developmental delay and intellectual disability * Autism spectrum disorder * Progressive neurological symptoms including memory loss, confusion, seizures, and sleep disturbances * Distinctive facial appearance with coarse features * Muscle stiffness and contractures * Hearing loss and vision problems	A six-year-old child named Emily was brought to the pediatrician due to developmental delays and behavioral problems. Her parents noticed that she had difficulty communicating and interacting with others, and she often exhibited hyperactivity and aggressiveness. On physical examination, Emily had coarse facial features, a prominent forehead, and thick lips. She also had an enlarged liver and spleen. Further evaluation revealed that Emily had Sanfilippo syndrome type C, a rare genetic disorder caused by a deficiency in an enzyme called heparan N-sulfatase. This deficiency leads to the accumulation of heparan sulfate in the brain and other organs, causing progressive neurological deterioration.	A 35-year-old male patient presented to his primary care physician with complaints of developmental delay, behavioral problems, and difficulty with coordination. The patient had a history of intellectual disability and had never achieved developmental milestones. He had also experienced frequent ear infections and recurrent upper respiratory tract infections since childhood. On physical examination, the patient had coarse facial features, a large head, and thickened lips. The patient also had joint stiffness and limited range of motion, especially in his shoulders and hips. Neurological examination revealed ataxia, tremors, and mild spasticity in his lower extremities. Further testing revealed elevated levels of heparan sulfate and dermatan sulfate in the patient's urine, confirming the diagnosis of Sanfilippo syndrome type C. Genetic testing was also performed, which revealed a mutation in the gene responsible for heparan N-sulfatase deficiency. The patient was referred to a specialist for management of his symptoms, including physical and occupational therapy, as well as medications to control his tremors and spasticity. The patient's family was also provided with genetic counseling and advised to undergo carrier testing to determine their risk of passing on the condition to future generations.
X-linked retinoschisis	Generate a brief medical vignette of a (child/adult) with X-linked retinoschisis. Incorporate the most important clinical features.	X-linked retinoschisis: XLRS is a symmetrical bilateral macular disorder with onset in the first decade of life. It manifests with poor vision and reading difficulties. In severe cases, nystagmus may also be observed. Severe cases involve full-thickness retinal detachment that leads to impaired vision or blindness. In more advanced stages of the disease, vitreous hemorrhage, retinal detachment, and neovascular glaucoma, which may induce severe loss of vision, can be seen. Correlation exists between visual acuity, patient age, and OCT features. There is clinical variability. Female carriers rarely have any vision impairment. X-linked congenital retinoschisis (XLRS) is characterized by symmetric bilateral macular involvement with onset in the first decade of life, in some cases as early as age three months. Fundus examination shows areas of schisis (splitting of the nerve fiber layer of the retina) in the macula, sometimes giving the impression of a spoke wheel pattern. Schisis of the peripheral retina, predominantly inferotemporally, occurs in approximately 50% of individuals. Affected males typically have 20/60 to 20/120 vision. Visual acuity often deteriorates during the first and second decades of life but then remains relatively stable until the fifth or sixth decade. \n\nGenerate a brief medical vignette of a (child/adult) with X-linked retinoschisis. Incorporate the most important clinical features.	A 7-year-old boy presents to the ophthalmology clinic with a complaint of blurred vision in both eyes. He has a family history of X-linked retinoschisis, and his mother was diagnosed with the condition when she was a child. On examination, visual acuity is 20/50 in each eye, and there is a notable nasal step in the visual acuity chart. Funduscopic examination reveals bilateral retinoschisis, with a "snowflake" pattern of small, round, and oval-shaped exudates in the peripheral retina. The patient also has a left esotropia. Fluorescein angiography shows early hyperfluorescence in the peripheral retina, indicating leakage from the retinal vessels. Genetic testing confirms the diagnosis of X-linked retinoschisis.	A 35-year-old man presents to the eye clinic with a complaint of blurred vision in both eyes that has been gradually worsening over the past few years. He also reports difficulty seeing at night and experiencing flashes of light in his peripheral vision. On examination, visual acuity is 20/50 in each eye, with a right-left asymmetry. Funduscopic examination reveals a characteristic "snowflake" pattern of retinal degeneration in both eyes, with areas of retinoschisis and atrophy. The patient has a positive family history of X-linked retinoschisis, with several affected male relatives. Genetic testing confirms the diagnosis.	A 7-year-old boy presents to the pediatric ophthalmology clinic with complaints of blurry vision and difficulty reading. He has had these symptoms since he was 4 years old, but they have been gradually worsening over time. On examination, his visual acuity is 20/100 in both eyes, and funduscopic examination reveals areas of schisis in the macula of both eyes, giving a spoke wheel pattern appearance. The patient's mother mentions that her brother also had similar vision problems when he was young. The patient is diagnosed with X-linked retinoschisis, and genetic testing confirms the presence of the RS1 mutation. Further management includes close monitoring of the patient's vision, glasses or contact lenses to correct refractive errors, and early detection and treatment of any complications such as retinal detachment or glaucoma. The family is also counseled regarding the X-linked inheritance pattern and the risk of recurrence in future offspring.	A 35-year-old male presents to the clinic with complaints of blurry vision and difficulty reading small print. He reports that he has had trouble seeing since childhood but never sought treatment. On examination, visual acuity is 20/100 in both eyes. Fundus examination reveals areas of schisis in the macula of both eyes, with a spoke wheel pattern visible. There is no evidence of retinal detachment or vitreous hemorrhage. The patient is diagnosed with X-linked retinoschisis and referred for genetic counseling to determine if any family members are at risk. The most important clinical features in this vignette are: Symmetrical bilateral macular involvement Onset in the first decade of life Areas of schisis (splitting of the nerve fiber layer of the retina) in the macula Spoke wheel pattern visible on fundus examination No evidence of retinal detachment or vitreous hemorrhage.	A 7-year-old male child was brought to the ophthalmology clinic by his parents with complaints of decreased vision and difficulty reading. On examination, the child was found to have bilateral foveal schisis, which is characteristic of X-linked retinoschisis. The schisis was more prominent in the macula and was associated with a decrease in visual acuity. The child had a family history of X-linked retinoschisis, which further confirmed the diagnosis. The child was started on regular follow-up visits and was advised to avoid activities that could cause eye trauma. The ophthalmologist also discussed the possibility of genetic testing and counseling with the parents.	A 35-year-old male patient presents with complaints of progressive loss of vision in both eyes. On examination, his visual acuity was found to be reduced to 20/200 in the right eye and 20/400 in the left eye. Fundus examination revealed macular schisis in both eyes, along with peripheral retinoschisis. The clinical features were suggestive of X-linked retinoschisis, which was confirmed by genetic testing. The patient reported a family history of similar symptoms in his brother, maternal uncle, and grandfather. The management plan included regular follow-up visits, genetic counseling, and low vision aids. The patient was also advised to avoid high-impact sports and activities to prevent further damage to the retina.
Hemolytic anemia due to red cell pyruvate kinase deficiency	Generate a brief medical vignette of a (child/adult) with Hemolytic anemia due to red cell pyruvate kinase deficiency. Incorporate the most important clinical features.	Hemolytic anemia due to red cell pyruvate kinase deficiency: Clinically, PK-deficient patients suffer from a highly variable degree of chronic hemolysis, ranging from severe neonatal jaundice and fatal anemia at birth, severe transfusion-dependent chronic hemolysis, moderate hemolysis with exacerbation during infection, to a fully compensated hemolysis without apparent anemia. Symptoms are usually present at birth but, due to the variable severity, may not be recognized or acknowledged until later. Chronic icterus, gallstones, iron overload and splenomegaly are common findings. \n\nGenerate a brief medical vignette of a (child/adult) with Hemolytic anemia due to red cell pyruvate kinase deficiency. Incorporate the most important clinical features.	A 4-year-old boy presents with a history of fatigue, jaundice, and pallor. He has had recurrent episodes of fever, headache, and vomiting over the past year. On examination, he has a pale, jaundiced complexion, and his vital signs are normal. There is no splenomegaly or lymphadenopathy. His complete blood count shows a hemoglobin of 7 g/dL, reticulocyte count of 12%, and a positive direct Coombs test. A diagnosis of hemolytic anemia due to red cell pyruvate kinase deficiency is suspected. The most important clinical features are: Fatigue Jaundice Pallor Recurrent episodes of fever, headache, and vomiting Low hemoglobin and reticulocyte count Positive direct Coombs test No splenomegaly or lymphadenopathy.	A 35-year-old male presents with fatigue, jaundice, shortness of breath, and a history of recurrent episodes of anemia, splenomegaly, and petechiae. He has a family history of similar symptoms in his siblings. Physical examination reveals a spleen tip that is 4 cm below the costal margin, and there are signs of moderate anemia, including pallor, conjunctival pallor, and a low blood pressure. The patient's reticulocyte count is high, and direct Coombs test is negative. Genetic testing reveals a mutation in the PKLR gene, consistent with red cell pyruvate kinase deficiency._x000D_ The most important clinical features of this case are:_x000D_ 1. Recurrent episodes of anemia, splenomegaly, and petechiae_x000D_ 2. Family history of similar symptoms_x000D_ 3. High reticulocyte count_x000D_ 4. Negative direct Coombs test_x000D_ 5. Mutation in the PKLR gene	A 3-year-old boy presents with a history of jaundice since birth, and recurrent episodes of fever, fatigue, and vomiting. He has had multiple blood transfusions in the past year. Physical examination reveals icteric sclera, hepatomegaly, and splenomegaly. Laboratory tests show hemoglobin 7 g/dL, reticulocyte count 15%, and direct Coombs test positive. Genetic testing confirms the diagnosis of red cell pyruvate kinase deficiency. The most important clinical features in this case are neonatal jaundice, recurrent episodes of fever and fatigue, splenomegaly, and positive direct Coombs test.	A 35-year-old woman presents to her primary care physician with a history of recurrent episodes of fatigue, jaundice, and dark urine over the past year. She also reports experiencing frequent infections and abdominal pain. Physical examination reveals icterus, splenomegaly, and mild anemia. Laboratory tests show a low red blood cell count, reticulocytosis, and elevated indirect bilirubin. A diagnosis of hemolytic anemia due to red cell pyruvate kinase deficiency is suspected based on the patient's clinical features and laboratory results. Further genetic testing confirms the diagnosis. The most important clinical features in this case are recurrent episodes of fatigue, jaundice, dark urine, frequent infections, abdominal pain, icterus, splenomegaly, low red blood cell count, reticulocytosis, and elevated indirect bilirubin.	A 7-year-old boy presents to the emergency room with fatigue, shortness of breath, and yellowing of his skin and eyes. He has a past medical history of recurrent infections and anemia. On physical examination, his spleen is enlarged and his liver is palpable. Laboratory tests reveal a low hemoglobin level, elevated bilirubin, and decreased haptoglobin. A peripheral blood smear shows evidence of hemolysis, including schistocytes and spherocytes. Further testing reveals that the patient has red cell pyruvate kinase deficiency, a rare genetic disorder that causes hemolytic anemia. The patient is started on supportive therapy, including blood transfusions and folic acid supplementation, and referred to a hematologist for further management. The most important clinical features in this case include anemia, jaundice, splenomegaly, and evidence of hemolysis on peripheral blood smear. Early recognition and treatment are essential for managing this life-threatening condition.	A 35-year-old male presents to the emergency department complaining of shortness of breath, fatigue and dark urine for the past two days. He reports a history of recurrent episodes of anemia since childhood but had never been diagnosed with a specific condition. On examination, he is pale with jaundice and tachycardia. Laboratory tests reveal a hemoglobin level of 6.8 g/dL, a reticulocyte count of 12.5%, and elevated bilirubin and lactate dehydrogenase levels. A peripheral blood smear shows numerous fragmented red cells and spherocytes. Further testing reveals a diagnosis of hemolytic anemia due to red cell pyruvate kinase deficiency. The patient is started on blood transfusions and referred to a hematologist for further management.
Albers-Schönberg osteopetrosis	Generate a brief medical vignette of a (child/adult) with Albers-Schönberg osteopetrosis. Incorporate the most important clinical features.	Albers-Schönberg osteopetrosis: Onset is usually late childhood or adolescence. Findings may include: fractures (in any long bone and/or the posterior arch of a vertebra), scoliosis, hip osteoarthritis, and osteomyelitis of the mandible or septic osteitis or osteoarthritis elsewhere. Cranial nerve compression is rare. Onset of the disease is typically in late childhood or adolescence. The main manifestations are confined to the skeleton, including fractures, scoliosis, hip osteoarthritis and osteomyelitis, particularly affecting the mandible in association with dental abscess or caries. Cranial nerve compression is a rare but important complication, with hearing and visual loss affecting around 5% of individuals. Moderate bone marrow failure is described occasionally.\n\nGenerate a brief medical vignette of a (child/adult) with Albers-Schönberg osteopetrosis. Incorporate the most important clinical features.	A 3-year-old boy presents to the emergency department with a history of recurrent fractures and bone pain. He has a family history of similar symptoms in his siblings. On examination, he has short stature, large head, and prominent forehead. His skin is thin and fragile, and there are multiple healing fractures on his arms and legs. X-rays reveal diffuse osteoporosis and thickening of the skull and long bones. Genetic testing confirms the diagnosis of Albers-Schönberg osteopetrosis.	A 35-year-old woman presents to her primary care physician with a history of recurrent fractures and bone pain. She has a family history of similar symptoms in her mother and grandmother. On examination, she has a short stature, with a height of 140 cm, and has a characteristic "coarse" facial appearance, with prominent forehead, nasal bridge, and jaw. Her skin is thickened and there are multiple healed fractures on her arms and legs. She has a history of easy bruising and bleeding. Laboratory tests show low serum levels of vitamin D and high levels of alkaline phosphatase. A radiograph of the skull shows evidence of osteopetrosis, with increased bone density and "bone-within-bone" appearance. Genetic testing reveals a mutation in the TCIRG1 gene, consistent with Albers-Schönberg osteopetrosis.	A 12-year-old boy presents to the emergency department after falling from a bike and fracturing his left humerus. He has a history of multiple previous fractures, including a right humeral fracture 3 years ago, a left femoral fracture 2 years ago, and a right tibial fracture 1 year ago. His parents also mention that he has had recurrent dental abscesses and caries. On examination, the patient has short stature, with a height of 4 feet 8 inches (56 inches) and a weight of 70 pounds (32 kg). He has mild scoliosis and limited mobility in his left arm due to the recent fracture. His vision and hearing are normal. The patient is diagnosed with Albers-Schönberg osteopetrosis based on clinical, radiographic, and genetic testing findings.	A 30-year-old woman presents to her primary care physician with a history of recurrent fractures and bone pain. She has had multiple fractures in her long bones, including her femurs, tibias, and humeri, as well as her spine and ribs. She also reports experiencing chronic lower back pain and scoliosis. The patient has a history of dental problems, including recurrent abscesses and caries. On examination, she has evidence of osteoporosis, with a prominent forehead, thinning of the skin, and a small jaw. She also has hearing loss and blurred vision. The patient is diagnosed with Albers-Schönberg osteopetrosis based on her clinical features, radiographs, and genetic testing.	A 6-year-old boy presents to the clinic with a history of recurrent fractures and frequent infections. The child's parents report that he has a history of multiple fractures that occurred with minimal trauma, and they have also noticed that he has difficulty seeing at night. On physical examination, the child's height and weight are within the normal range, but his skull appears to be abnormally large. Additionally, he has a prominent forehead, a flattened nasal bridge, and a wide mandible. The child's laboratory test results reveal anemia, thrombocytopenia, and elevated levels of serum alkaline phosphatase. Based on these findings, the child is diagnosed with Albers-Schönberg osteopetrosis, a rare genetic disorder that affects bone density and bone growth. This disorder is characterized by abnormal bone growth and thickening, which can lead to recurrent fractures, vision problems, and infections. The child is referred to a specialist for further evaluation and management of his condition.	Mr. X is a 36-year-old male who presented to the hospital with a history of chronic pain in his lower back and legs. He reported experiencing frequent fractures of his upper and lower limbs, even after minimal trauma. Mr. X also complained of vision problems, including decreased visual acuity and double vision. On physical examination, Mr. X had short stature, a broad forehead, and a prominent jaw. His teeth appeared crowded, and his gums were swollen and tender. He had a limited range of motion in his hips, knees, and ankles, and his gait was unsteady. Blood tests showed elevated levels of alkaline phosphatase and calcium. X-rays revealed diffuse bone sclerosis, with thickening and narrowing of bone trabeculae. A bone biopsy confirmed the diagnosis of Albers-Schönberg osteopetrosis.
Hereditary fructose intolerance	Generate a brief medical vignette of a (child/adult) with Hereditary fructose intolerance. Incorporate the most important clinical features.	Hereditary fructose intolerance: HFI usually presents in infancy at the time of weaning (when fructose is added to the diet), manifesting with hypoglycemia, lactic acidosis, ketosis with recurrent vomiting, abdominal pain and systemic manifestations following consumption of fructose-containing foods. Persistent ingestion of fructose and related sugars (such as sucrose and sorbitol) may lead to growth retardation, hepatomegaly, proximal tubular dysfunction, liver and renal failure, seizures, coma and risk of death. All patients achieve adulthood, develop a natural aversion to fruit/sweets and report a life long history of vomiting and hypoglycemia following fructose ingestion. Dental caries are absent in a significant proportion of adult population with HFI (which may give a clue to the diagnosis). Sometimes, the diagnosis may be made in an adult who has, owing to his aversion to fructose, excluded all fructose-containing food since childhood. Following dietary exposure to fructose, sucrose, or sorbitol, untreated hereditary fructose intolerance (HFI) is characterized by metabolic disturbances (hypoglycemia, lactic acidemia, hypophosphatemia, hyperuricemia, hypermagnesemia, hyperalaninemia) and clinical findings (nausea, vomiting, and abdominal distress; chronic growth restriction / failure to thrive). While untreated HFI typically first manifested when fructose- and sucrose-containing foods were introduced in the course of weaning young infants from breast milk, it is now presenting earlier, due to the addition of fructose-containing nutrients in infant formulas. If the infant ingests large quantities of fructose, the infant may acutely develop lethargy, seizures, and/or progressive coma. Untreated HFI may result in renal and hepatic failure. If identified and treated before permanent organ injury occurs, individuals with HFI can experience a normal quality of life and life expectancy. \n\nGenerate a brief medical vignette of a (child/adult) with Hereditary fructose intolerance. Incorporate the most important clinical features.	A 3-year-old boy presents to the emergency department with vomiting, abdominal pain, and seizures after ingesting fruit snacks containing fructose. He has a history of similar episodes following consumption of fruits or sweets. Physical examination reveals signs of dehydration, tachycardia, and lethargy. Laboratory tests show elevated blood fructose levels and low activity of the enzyme aldolase B. The patient is diagnosed with hereditary fructose intolerance, a rare genetic disorder caused by a deficiency of aldolase B. The most important clinical features in this scenario are: 1. Seizures and vomiting following consumption of fructose-containing foods 2. History of similar episodes 3. Elevated blood fructose levels 4. Low activity of the enzyme aldolase B 5. Diagnosis of hereditary fructose intolerance	A 35-year-old man presents to the emergency department with severe abdominal pain, vomiting and diarrhea after eating a meal containing fruits and milk. He has a history of similar episodes since childhood. Physical examination reveals tenderness in the abdomen, but no signs of peritonitis. Laboratory tests show elevated levels of fructose in the blood and urine. Genetic testing confirms the diagnosis of hereditary fructose intolerance. The most important clinical features for this scenario are: * Severe abdominal pain * Vomiting and diarrhea * History of similar episodes since childhood * Elevated levels of fructose in the blood and urine * Confirmation of diagnosis through genetic testing.	A 2-year-old boy is brought to the emergency room by his parents after experiencing recurrent vomiting, abdominal pain and lethargy following consumption of fruit juice and candy. The patient has a history of failure to thrive and developmental delay. Physical examination reveals hypoglycemia, lactic acidosis, ketosis and hepatomegaly. Laboratory tests show elevated levels of uric acid, alanine and aspartate transaminases. The patient is diagnosed with hereditary fructose intolerance (HFI) and is put on a strict fructose-free diet. With appropriate dietary management, the patient experiences resolution of symptoms and normalization of laboratory values.	A 35-year-old woman presents to her primary care physician with a lifelong history of avoiding fruits and sweets, recurrent vomiting, abdominal pain, and hypoglycemia following consumption of fructose-containing foods. She also reports growth retardation during childhood and a history of seizures. Physical examination reveals a thin built, prominent abdomen, and mild hepatomegaly. Laboratory tests show hypoglycemia, lactic acidosis, hyperuricemia, and hypophosphatemia. The patient is diagnosed with hereditary fructose intolerance (HFI), and a genetic test confirms the presence of a mutation in the aldolase B gene. She is advised to follow a strict fructose-free diet, which leads to significant improvement in symptoms and normalization of laboratory values. The patient is also referred for nutritional counseling to ensure adequate intake of essential nutrients while avoiding fructose-containing foods.	A 3-year-old boy presents to the emergency department with vomiting and lethargy. His parents report that he has had a history of recurrent episodes of vomiting and abdominal pain after consuming fruits, juices, and sweets. On examination, the child is dehydrated and has a distended abdomen. Laboratory investigations reveal hypoglycemia, elevated liver enzymes, and metabolic acidosis. The child is diagnosed with Hereditary fructose intolerance, a rare autosomal recessive disorder that results in the inability to metabolize fructose. The child is started on intravenous fluids and glucose, and a fructose-free diet is recommended. The parents are counseled on the importance of avoiding fructose-containing foods, and the child is referred to a metabolic specialist for further management.	A 32-year-old male presents to the emergency department with severe abdominal pain and vomiting. He reports a history of recurrent abdominal pain and diarrhea after consuming foods containing high-fructose corn syrup. Physical examination reveals a distended abdomen with tenderness to palpation in the right upper quadrant. Laboratory results show elevated liver enzymes and hypoglycemia. The patient is diagnosed with Hereditary fructose intolerance (HFI) and is advised to avoid foods containing fructose and sucrose. Genetic testing confirms the diagnosis of HFI. The patient is started on a fructose-free diet and his symptoms improve within a few days. A follow-up appointment with a genetic counselor is recommended to discuss the risk of passing on the genetic mutation to his children.
Classical Ehlers-Danlos syndrome	Generate a brief medical vignette of a (child/adult) with Classical Ehlers-Danlos syndrome. Incorporate the most important clinical features.	Classical Ehlers-Danlos syndrome: Classic Ehlers-Danlos syndrome (cEDS) is a heritable connective tissue disorder characterized by skin hyperextensibility, atrophic scarring, and generalized joint hypermobility (GJH). The skin is soft, velvety, or doughy to the touch. In addition, the skin is hyperextensible, meaning that it extends easily and snaps back after release. The skin is fragile, as manifested by splitting of the dermis following relatively minor trauma, especially over pressure points (knees, elbows) and areas prone to trauma (shins, forehead, chin). Wound healing is poor, and stretching, thinning, and pigmentation of scars is characteristic, leading to the presence of atrophic and/or hemosiderotic scars. Easy bruising is also a hallmark of cEDS. GJH is present in most but not all affected individuals, evidenced by the presence of a Beighton score of five or greater, either on examination or historically. Joint instability complications may comprise sprains and dislocations/subluxations. Mild muscle hypotonia with delayed motor development, fatigue and muscle cramps, and some skeletal morphologic alterations (scoliosis, pectus deformities, genus/hallux valgus, pes planus) are regularly observed. While aortic root dilatation and mitral valve prolapse are seen in cEDS, they are rarely clinically significant. Arterial aneurysm and rupture have been reported in a few individuals with cEDS. Skin hyperextensilibity, atrophic scarring, and generalized joint hypermobility are the hallmarks of classical Ehlers-Danlos syndrome (cEDS). However, the clinical picture variably involves multiple organ systems, and clinical presentation may occur anywhere between birth and childhood. In childhood, bruising, skin fragility, and abnormal scarring are common signs. Primary muscular hypotonia may occur and, alongside hypermobility, may delay motor development. Fatigue and muscle cramps are relatively frequent. Atrophic scarring is typically extensive, although a minority are more mildly affected. The skin is smooth and doughy. Other dermatologic features are molluscoid pseudotumors, subcutaneous spheroids, piezogenic papules, and defective wound healing. Inguinal/umbilical hernia, mitral valve prolapse, anal prolapse in childhood, cervical insufficiency, rectal and uterine prolapse are other signs of tissue fragility. Joint hypermobility may lead to joint instability, subluxation, dislocation temporomandibular joint dysfunction, joint effusions, foot deformities, osteoarthritis, and pain. In addition to scars, typical facial characteristics are blepharochalasis and epicanthal folds. Pregnancy bears risk for the newborn (prematurity and breech where the infant is affected) and for the mother (extensive episiotomy, tearing of the perineal skin, and prolapse of the uterus and/or the bladder after delivery). In patients with a COL1A1 mutation, there might be an increased at risk for vascular events (spontaneous dissection or rupture of medium-sized arteries).\n\nGenerate a brief medical vignette of a (child/adult) with Classical Ehlers-Danlos syndrome. Incorporate the most important clinical features.	A 10-year-old girl presents to the pediatrician's office with a history of joint hypermobility, skin hyperextensibility, and recurrent joint dislocations. She has a positive family history of Ehlers-Danlos syndrome and her mother has the same condition. On examination, she has loose skin, and her joints demonstrate increased range of motion. The patient also reports experiencing chronic pain and fatigue._x000D_ The most important clinical features for this patient with Classical Ehlers-Danlos syndrome include:_x000D_ * Joint hypermobility (increased range of motion)_x000D_ * Skin hyperextensibility (loose skin)_x000D_ * Recurrent joint dislocations_x000D_ * Positive family history of Ehlers-Danlos syndrome_x000D_ * Chronic pain and fatigue.	A 35-year-old woman presents to her primary care physician with a history of joint hypermobility, skin hyperextensibility, and recurrent joint dislocations. She has had multiple surgeries for shoulder, knee, and ankle instability and has difficulty with daily activities such as walking and dressing due to joint pain and weakness. Family history reveals a similar condition in her mother and maternal grandmother. Physical examination shows markedly lax skin and joints, with easy bruising and poor wound healing. Genetic testing confirms the diagnosis of Classical Ehlers-Danlos syndrome (EDS)._x000D_ The most important clinical features in this scenario are:_x000D_ 1. Joint hypermobility_x000D_ 2. Skin hyperextensibility_x000D_ 3. Recurrent joint dislocations_x000D_ 4. Family history of similar condition_x000D_ 5. Markedly lax skin and joints_x000D_ 6. Easy bruising_x000D_ 7. Poor wound healing_x000D_ 8. Genetic testing confirming the diagnosis of Classical EDS.	A 6-year-old girl presents to the pediatrician's office with her mother, who is concerned about her daughter's excessive bruising and skin fragility. The patient has a history of easy bruising since early childhood, and her mother reports that she has been experiencing joint pain and frequent dislocations of her shoulders and knees. On physical examination, the patient's skin appears soft, velvety, and doughy to the touch. She has multiple atrophic scars on her arms and legs, which are thin and stretched out. Her joints are hypermobile, and she experiences pain and discomfort during movement. The patient also has a history of delayed motor development and muscle fatigue. Her facial features show blepharochalasis and epicanthal folds. The patient is diagnosed with Classical Ehlers-Danlos syndrome (cEDS), and the mother is counseled about the need for close monitoring and management of her daughter's symptoms to prevent further complications.	A 35-year-old woman presents to her primary care physician's office, seeking medical advice for her long history of joint dislocations and skin problems. She has had recurrent subluxations of her shoulders and patellas since she was a teenager, and has experienced multiple episodes of skin tears and bruising following minor trauma. She also mentions that it takes longer than usual for her wounds to heal. On physical examination, the patient's skin is soft, velvety, and hyperextensible, with atrophic scarring noted on her arms and legs. Her joints demonstrate a Beighton score of six, indicating generalized joint hypermobility. The patient also reports muscle fatigue and cramping, which has led to delayed motor development in the past. She is diagnosed with Classical Ehlers-Danlos syndrome (cEDS) based on her clinical features and genetic testing results, which reveal a mutation in the COL1A1 gene. The patient is referred to a multidisciplinary team of specialists for further management and counseling.	Sarah is a 6-year-old girl who is brought to the clinic by her parents for evaluation of joint pain and hypermobility. On examination, she has soft, velvety skin with easy bruising and scars on her knees. Her joints are hypermobile, and she demonstrates the ability to touch her thumb to her wrist and bend her fingers backward. She also has mitral valve prolapse and a history of gastrointestinal issues. Based on these clinical features, Sarah is diagnosed with Classical Ehlers-Danlos syndrome, a genetic disorder that affects collagen synthesis. Her management will include physical therapy to improve joint stability and monitoring for potential cardiovascular and gastrointestinal complications.	A 32-year-old woman presented to her primary care physician with a history of joint hypermobility, skin hyperextensibility, and chronic joint pain. She reported a long-standing history of easy bruising and poor wound healing. Her medical history was significant for recurrent joint dislocations and subluxations, as well as frequent gastrointestinal complaints. Physical examination revealed skin that was thin, velvety, and easily stretched, with multiple atrophic scars and bruises. Her joints demonstrated hypermobility with a Beighton score of 8/9. Further evaluation revealed a family history of similar symptoms, and genetic testing confirmed a diagnosis of Classical Ehlers-Danlos syndrome. She was referred to a specialist for ongoing management of her joint and connective tissue symptoms.
Primary ciliary dyskinesia	Generate a brief medical vignette of a (child/adult) with Primary ciliary dyskinesia. Incorporate the most important clinical features.	Primary ciliary dyskinesia: Affected patients develop signs of PCD at birth or within the first few months of life. However, owing to the diagnostic challenges, some cases of PCD are not diagnosed until the adulthood. Most full-term neonates have respiratory distress with tachypnea (infant acute respiratory distress syndrome) and usually require supplemental oxygen for days, some for weeks. The usual findings in infants and children are daily rhinitis, and daily year-round wet cough occurring soon after birth, with associated recurrent or chronic bacterial infections of the lower airways. Chronic otitis media is common, sometimes with temporary or permanent hearing loss and impaired speech development. Most patients have recurrent sinus infections. Bronchiectasis develops in an age-dependent manner, and is nearly universal in adults. Pectus excavatum and scoliosis have been reported rarely (5-10%), as well as digital clubbing. Almost all males with PCD are infertile, due to dysmotility of spermatozoa, although a few have normal sperm motility. Reduced fertility or a history of ectopic pregnancies has been reported in affected women. Situs inversus totalis, a mirror-image reversal of all visceral organs, is found in 40-50% of individuals and is known as the Kartagener type. Heterotaxy (discordance of right and left patterns of normally asymmetric structures) is present in at least 12%, and a subset of those have structural congenital heart disease. A very rare association of X-linked PCD with either retinitis pigmentosa or intellectual deficiency has been reported. \n\nGenerate a brief medical vignette of a (child/adult) with Primary ciliary dyskinesia. Incorporate the most important clinical features.	A 7-year-old boy, John, presents to the pediatrician with a history of persistent cough and difficulty breathing. He was born prematurely at 32 weeks and has had recurrent respiratory infections since infancy. His parents have noticed that he gets tired easily when playing and often has a nasal voice. On examination, John's vital signs are normal, but his chest examination reveals a prolonged expiratory phase, and his nasal mucus is thick and sticky. The patient's height and weight are below the 25th percentile for his age._x000D_ The most important clinical features in this scenario are:_x000D_ 1. Persistent cough and difficulty breathing_x000D_ 2. Premature birth_x000D_ 3. Recurrent respiratory infections since infancy_x000D_ 4. Prolonged expiratory phase on chest examination_x000D_ 5. Thick and sticky nasal mucus_x000D_ 6. Below-average height and weight for age.	A 35-year-old woman comes to your office with a long history of chronic cough, which has been getting worse over the past year. She also reports recurrent respiratory infections and difficulty breathing. On examination, her vital signs are normal, but she has a prolonged expiratory phase and wheezing on lung auscultation. High-resolution computed tomography (HRCT) of the chest reveals bilateral bronchiectasis with cystic changes. Genetic testing reveals primary ciliary dyskinesia (PCD).	A 3-month-old male infant is brought to the emergency department by his parents due to concerns of difficulty breathing and frequent coughing episodes. The baby was born at full term without any complications but has had recurrent respiratory issues since birth, requiring supplemental oxygen intermittently. He has a history of daily rhinitis and wet cough, and his parents report that he often chokes or gags during feedings. Physical examination reveals tachypnea, nasal flaring, and intercostal retractions. The patient is diagnosed with primary ciliary dyskinesia (PCD), a genetic disorder affecting the structure and function of cilia, which are tiny hair-like structures found in the respiratory tract that help to clear mucus and debris from the lungs. The most important clinical features of PCD include neonatal respiratory distress, chronic wet cough, recurrent lower airway infections, and bronchiectasis. In this case, the patient's symptoms began shortly after birth, indicating that PCD can present early in life. The diagnosis is confirmed with a sweat test or genetic testing.	A 35-year-old man presents to his primary care physician with a history of recurrent respiratory infections, chronic cough, and difficulty breathing. He reports that he has had these symptoms since childhood but they have worsened over the past year. The patient also mentions that he has had multiple sinus infections and has noticed some hearing loss recently. On physical examination, the patient appears thin and has a prominent nasal bridge. His lung sounds are diminished on the right side, and there is a high-pitched expiratory wheeze audible over the trachea. The patient's sputum production is purulent, and he has a history of recurrent pneumonia. The patient is diagnosed with primary ciliary dyskinesia (PCD), a genetic disorder that affects the structure and function of cilia, leading to respiratory problems. The most important clinical features in this case include the patient's history of recurrent respiratory infections, chronic cough, hearing loss, and physical examination findings such as diminished lung sounds and purulent sputum production. These symptoms are consistent with PCD, which can lead to bronchiectasis, chronic infections, and other respiratory complications if left untreated.	A 6-year-old child presents with a chronic cough and recurrent respiratory infections since infancy. The child also has a history of chronic ear infections and has required multiple sets of ear tubes. Physical examination reveals digital clubbing and nasal polyps. Chest X-ray shows bronchiectasis. A sweat chloride test is normal ruling out cystic fibrosis. A nasal biopsy confirms the diagnosis of primary ciliary dyskinesia.	A 30-year-old man presents to the clinic with a history of chronic cough and recurrent respiratory tract infections since childhood. He reports daily production of yellow-green sputum and occasional hemoptysis. He also complains of chronic sinusitis, nasal congestion, and difficulty breathing. He has a history of infertility and situs inversus totalis. On examination, he has digital clubbing and bilateral crepitations on chest auscultation. A high-resolution CT scan of the chest shows bronchiectasis and mucous plugging. A diagnosis of primary ciliary dyskinesia is suspected, which is confirmed by a nasal nitric oxide test and ciliary biopsy.
Achondroplasia	Generate a brief medical vignette of a (child/adult) with Achondroplasia. Incorporate the most important clinical features.	Achondroplasia: is the most common cause of disproportionate short stature. Affected individuals have rhizomelic shortening of the limbs, macrocephaly, and characteristic facial features with frontal bossing and midface retrusion. In infancy, hypotonia is typical, and acquisition of developmental motor milestones is often both aberrant in pattern and delayed. Intelligence and life span are usually near normal, although craniocervical junction compression increases the risk of death in infancy. Additional complications include obstructive sleep apnea, middle ear dysfunction, kyphosis, and spinal stenosis. Characteristic clinical features (short limbs with rhizomelia, long and narrow trunk and macrocephaly with frontal bossing and midfacial hypoplasia with depressed nasal bridge) are often times visible at birth. Hands are broad, short and trident shaped. Hypotonia is common, leading to hypermobile joints particularly in the lower extremities. A smaller foreamen magnum or abnormal shape can lead to serious sequelae in infancy like spinal cord compression or vertebral artery compression leading to central apnea. Thoracolumbar kyphosis is very common in infancy, with 90% resolving over time. Midface hypoplasia in combination with adenoid and tonsil hypertrophy can lead to obstructive sleep apnea. Chronic otitis media can lead to conductive hearing loss. Achievement of gross motor skills is slower than typical due to short limbs, short neck, and large head, in addition to hypotonia. Dental crowding is common. Genu varum often occurs in childhood. Lower lumbar spinal stenosis with accompanying neurological deficits, has an increased frequency in adulthood, as does cardiovascular disease. Obesity is a common issue. Adults reach a height of 131±5.6 cm (men) and 124±5.9 cm (women). Affected women must deliver by caesarian section due to small pelvis size. \n\nGenerate a brief medical vignette of a (child/adult) with Achondroplasia. Incorporate the most important clinical features.	A 3-year-old boy named Max presents to the clinic with his parents due to concerns about his growth and development. He was born at 37 weeks gestation and had a birth weight of 2.5 kg. His parents are both of average height (168 cm and 170 cm, respectively). Max's height is currently 70 cm, which is below the 10th percentile for his age. He also has a large head, short arms and legs, and a prominent forehead. Max's developmental milestones have been delayed, and he is currently unable to walk independently. His limbs are also very weak, and he has difficulty grasping objects with his hands. The most important clinical features of this patient vignette are: 1. Short stature: Max's height is below the 10th percentile for his age, which indicates short stature. 2. Large head: Max has a large head, which is a characteristic feature of Achondroplasia. 3. Short arms and legs: Max's arms and legs are short in proportion to his body, which is another feature of Achondroplasia. 4. Prominent forehead: Max has a prominent forehead, which is also a feature of Achondroplasia. 5. Delayed developmental milestones	A 35-year-old man named Jack presents to the office with a chief complaint of back pain. He was diagnosed with achondroplasia at birth and has been followed by a multidisciplinary team throughout his life. Despite this, he has had increasing difficulty ambulating in recent years and now relies on a wheelchair for mobility. His back pain is located in the lower back and radiates to his right leg. He also reports decreased sensation in his legs and feet. On examination, Jack's stature is 4 feet, with a large head, short arms and legs, and normal-appearing torso. His gait is waddling, and he has marked lumbar lordosis. Neurological examination reveals decreased sensation to light touch in the L2-S1 dermatomes. Imaging studies show multilevel degenerative disc disease and spinal stenosis.	A 3-year-old boy named Max presents to the clinic with his parents, who are concerned about his slow development and short stature. Max was born at term and had a normal birth weight, but since then, his growth has been slower than expected. He is currently 70 cm tall and weighs 12 kg, which puts him below the 5th percentile for both height and weight. On examination, the physician notes that Max's limbs are short and thin, with a rhizomelic pattern of shortening. His head is large and long, with frontal bossing and midface retrusion. Max has difficulty standing and walking independently due to his short legs and hypotonia. He also has a prominent forehead and a depressed nasal bridge. The physician suspects that Max may have Achondroplasia, a genetic disorder that affects the development of cartilage and bone, leading to short stature and characteristic facial features. To confirm the diagnosis, the physician orders an X-ray of Max's spine and limbs, as well as genetic testing to identify any mutations in the genes associated with Achondroplasia.	A 35-year-old man with achondroplasia presents to the clinic for a routine follow-up appointment. He is accompanied by his wife, who is also affected by the condition. The patient reports experiencing increasing fatigue and shortness of breath over the past year, which he attributes to his difficulty in walking long distances due to his short stature and kyphosis. On examination, the patient's height is 125 cm, and he has a large head, broad and short hands, and a trident-shaped hand. His neck is short, and he has a prominent forehead and midface hypoplasia. The patient's thoracolumbar spine shows evidence of past kyphosis, which has resolved over time. He also has mild obstructive sleep apnea and conductive hearing loss due to chronic otitis media. The patient is concerned about his recent symptoms and asks for advice on how to manage them. The most important clinical features of this patient's presentation are: * Short stature (125 cm) * Large head * Broad and short hands with a trident shape * Short neck * Prominent forehead and midface hypoplasia * Evidence of past thoracolumbar kyphosis * Mild obstructive sleep apnea	Meet 5-year-old Max, who presents to the pediatric clinic with his parents. He has a history of achondroplasia, a genetic condition that affects bone growth and leads to short stature. Max's parents report that he is experiencing some difficulty with his mobility, including frequent falls, difficulty climbing stairs, and a waddling gait. On examination, Max's height is below the 3rd percentile for his age, and his limbs are disproportionately short compared to his trunk. He has a large head with a prominent forehead and flattened nasal bridge, which are characteristic of achondroplasia. Max's joints are hypermobile, and he has mild kyphosis and lordosis. The pediatrician notes that Max's neurological exam is normal, and there are no signs of spinal cord compression or hydrocephalus. Based on these findings, the pediatrician recommends close monitoring of Max's growth and development, regular check-ins with a pediatric orthopedist, and physical therapy to help with his mobility challenges.	Mary is a 35-year-old female with a history of Achondroplasia, a genetic disorder that affects the growth of bones, resulting in short stature. She presents with complaints of chronic back pain, which has been worsening over the past few months. On physical examination, Mary has a disproportionately short stature, with short limbs and a large head. She also exhibits kyphosis, a condition characterized by an exaggerated curvature of the spine. X-rays reveal spinal stenosis, a narrowing of the spinal canal that compresses the spinal cord and nerves, leading to back pain and muscle weakness. Mary is referred to a neurosurgeon for further evaluation and management.
Leber hereditary optic neuropathy	Generate a brief medical vignette of a (child/adult) with Leber hereditary optic neuropathy. Incorporate the most important clinical features.	Leber hereditary optic neuropathy (LHON): typically presents in young adults as bilateral, painless, subacute visual failure. The peak age of onset in LHON is in the second and third decades of life, with 90% of those who lose their vision doing so before age 50 years. Very rarely, individuals first manifest LHON in the seventh and eighth decades of life. Males are four to five times more likely to be affected than females, but neither sex nor mutational status significantly influences the timing and severity of the initial visual loss. Neurologic abnormalities such as postural tremor, peripheral neuropathy, nonspecific myopathy, and movement disorders have been reported to be more common in individuals with LHON than in the general population. Some individuals with LHON, usually women, may also develop a multiple sclerosis-like illness. Whilst carriers may remain asymptomatic, there may be recognizable changes on ophthalmological examination. Clinical onset of Leber hereditary optic neuropathy (LHON) is typically in young adulthood (age 18-30) and is divided into subacute (< 6 months from onset) and dynamic (6-12 months) stages. Typically, onset is with sudden, painless central vision loss that can occur in both eyes simultaneously or sequentially with vision loss in the second eye occurring weeks to months after the first eye. Visual loss generally stabilizes within 4 to 6 months. However, many patients will continue to show expansion of their central scotoma, producing a more profound level of blindness over a period of years (chronic stage). Extraocular symptoms (motor disorders, dystonia, postural tremor and cerebellar ataxia) are uncommon, but when present are known as Leber plus disease. \n\nGenerate a brief medical vignette of a (child/adult) with Leber hereditary optic neuropathy. Incorporate the most important clinical features.	A 12-year-old boy presents to the ophthalmology clinic with a 6-month history of progressive visual loss in both eyes. He has difficulty seeing objects clearly and often bumps into things. His medical history is unremarkable, but his maternal grandfather was diagnosed with similar symptoms at the same age. On examination, his best-corrected visual acuity is 20/400 in each eye, and funduscopic examination reveals bilateral optic disc pallor. Visual field testing shows a central scotoma in both eyes. The patient is diagnosed with Leber hereditary optic neuropathy (LHON), a rare genetic disorder that affects the mitochondria in the retinal ganglion cells, leading to progressive loss of central vision.	A 35-year-old man presents to the emergency department with sudden vision loss in his right eye. He has a history of similar episodes in the past, but they have always resolved on their own. This time, however, the vision loss persists, and he notices that his left eye is also affected. On examination, visual acuity is 20/200 in the right eye and 20/400 in the left eye. Funduscopic examination reveals bilateral optic disc edema. The patient has a family history of Leber hereditary optic neuropathy, and genetic testing confirms the diagnosis. Important clinical features: Sudden vision loss Recurrent episodes of vision loss in the past Bilateral optic disc edema Family history of Leber hereditary optic neuropathy Positive genetic testing for LHON	A 19-year-old male presents to the emergency department with sudden, painless vision loss in both eyes over the past week. He reports difficulty reading and recognizing faces, and has noticed a gradual worsening of his central vision over the past few months. He denies any eye pain or discomfort, and has no history of eye trauma or previous visual problems. On examination, his best-corrected visual acuity is 20/80 in both eyes, with a central scotoma (blind spot) in the center of his visual field. He has normal peripheral vision and color perception. Funduscopic examination reveals a bilateral papilledema (swelling of the optic disc). The patient is referred to a neurologist for further evaluation, and genetic testing reveals a positive mutation in the mtDNA LHON gene.	A 25-year-old male presents to the emergency department with sudden, painless vision loss in both eyes over the past week. He reports difficulty reading and recognizing faces, and notes that his central vision has been gradually worsening over the past few months. On examination, visual acuity is 20/400 in both eyes, with a central scotoma. Funduscopic examination reveals bilateral optic disc edema. The patient has no other neurological symptoms. Genetic testing confirms the diagnosis of Leber hereditary optic neuropathy (LHON).	A 7-year-old boy presents to the ophthalmology clinic with complaints of decreased vision in both eyes for the past 6 months. On examination, his visual acuity is found to be 20/50 in the right eye and 20/60 in the left eye. He also has central scotomas and color vision defects. Further evaluation reveals a family history of optic atrophy, and genetic testing confirms a diagnosis of Leber hereditary optic neuropathy (LHON). The patient is started on high-dose idebenone therapy, and genetic counseling is provided to the family. Follow-up visits are scheduled to monitor the patient's vision and overall visual function	A 35-year-old male presents to the clinic with a complaint of sudden painless vision loss in both eyes over the last several weeks. He has a history of hearing loss and his mother and maternal uncle also had similar vision problems. On examination, his visual acuity is severely reduced and he has a central scotoma in both eyes. Fundus examination shows optic disc pallor and telangiectatic vessels. Genetic testing confirms a diagnosis of Leber hereditary optic neuropathy, a rare genetic disorder that causes progressive vision loss due to optic nerve damage. The patient is started on supportive therapy and genetic counseling is recommended for him and his family members.
Hartnup disease	Generate a brief medical vignette of a (child/adult) with Hartnup disease. Incorporate the most important clinical features.	Hartnup disease: Most subjects who fulfil the biochemical diagnostic criteria (mostly detected by newborn screening programs) remain asymptomatic. In the few symptomatic subjects, clinical symptoms usually appear in childhood (3-9 years of age), but sometimes manifest as early as 10 days after birth, or as late as early adulthood. Symptomatic subjects usually present with skin photosensitivity (pellagra-like skin eruption), neurological symptoms (intermittent cerebellar ataxia, spasticity, delayed motor development, trembling, headaches, and hypotonia), and psychiatric symptoms (anxiety, emotional instability, delusions, and hallucinations). Ocular manifestations may occur (double vision, nystagmus, photophobia, and strabismus). Intellectual deficit and short stature have been described in a few patients. Exacerbations are seen most frequently in the spring or early summer after sunlight exposure. Symptoms may also be triggered by fever, drugs, and emotional or physical stress. They progress over several days and last for 1-4 weeks before spontaneous remission occurs. \n\nGenerate a brief medical vignette of a (child/adult) with Hartnup disease. Incorporate the most important clinical features.	A 3-year-old boy presents to the emergency department with a 2-day history of fever, vomiting, and lethargy. He has a history of recurrent episodes of fever and vomiting, and his parents report that he often has a "sour smell" to his sweat and urine. On examination, the patient appears ill and dehydrated, with a temperature of 102°F (39°C). He has a mild cough and tender abdomen, but no signs of meningism or focal neurological deficits. Laboratory tests reveal a normal complete blood count and electrolyte panel, but an elevated urinary amino acid concentration. The patient is diagnosed with Hartnup disease, a rare genetic disorder caused by a defect in the tryptophan transport system. Treatment includes supportive care for dehydration and electrolyte imbalances, as well as dietary restrictions to limit tryptophan intake.	A 35-year-old man presents to his primary care physician with a 6-month history of intermittent vomiting, diarrhea, and weight loss. He reports that he often has a sour or bitter taste in his mouth and that his sense of smell is heightened. He also mentions that he has had recurrent episodes of confusion, disorientation, and difficulty concentrating. The patient appears thin and gaunt, with a prominent occipital protuberance. His blood work reveals a normocytic anemia, hypokalemia, and metabolic acidosis.	A 7-year-old boy is brought to the pediatrician's office by his mother, who reports that her son has been experiencing intermittent episodes of skin rashes, cerebellar ataxia, and neurological symptoms over the past year. The child's medical history is unremarkable, and he has been developing normally. However, his mother mentions that he has been more sensitive to sunlight recently, and the symptoms seem to worsen during the spring and summer months. On physical examination, the boy appears healthy, with no signs of pallor or jaundice. His skin is smooth and dry, without any evidence of a rash. He has full range of motion in all his joints, but his gait is mildly ataxic. There is no nystagmus or strabismus. The boy's speech is clear, and he appears to understand and respond appropriately to questions. His reflexes are normal, without any signs of hyperreflexia. The results of a complete blood count, electrolyte panel, and liver function tests are within normal limits. A urine organic acid analysis reveals an increased excretion of 5-hydroxyindoleacetic acid.	A 35-year-old woman presents to her primary care physician with a history of intermittent cerebellar ataxia, spasticity, trembling, and headaches that worsen in the spring and summer months. She also reports experiencing anxiety, emotional instability, delusions, and hallucinations during these times. The patient has a history of skin photosensitivity and has noticed that her symptoms tend to flare up after sunlight exposure. She has tried various medications and therapies without much relief. On examination, the patient appears disheveled and agitated, with difficulty walking due to ataxia. Her speech is slurred, and she experiences tremors in her upper extremities. The patient's skin exhibits a pellagra-like rash on her face and arms. The physician suspects Hartnup disease based on the patient's symptoms and medical history and orders further diagnostic tests to confirm the diagnosis.	A 5-year-old child was brought to the clinic by his parents with complaints of a rash on his face and intermittent episodes of confusion. On examination, the child appeared malnourished and had a photosensitive rash on his face. The child's neurological examination was remarkable for intermittent confusion and ataxia. Further investigations revealed that the child had low levels of tryptophan and other neutral amino acids in his blood and urine. The diagnosis of Hartnup disease was suspected, and genetic testing confirmed it. The child was started on a high-protein diet and given nicotinamide supplements, leading to significant improvement in his symptoms.	A 32-year-old male presents to the clinic complaining of skin rash and fatigue. The patient reports experiencing intermittent episodes of diarrhea and vomiting for several months. Upon examination, the patient is noted to have a photosensitive rash on his face and arms. His laboratory findings reveal low levels of tryptophan and niacin. Further investigation reveals that the patient has Hartnup disease, an autosomal recessive disorder that impairs the absorption and metabolism of tryptophan. The patient is started on niacin supplementation and advised to avoid sunlight exposure.
Meckel syndrome	Generate a brief medical vignette of a (child/adult) with Meckel syndrome. Incorporate the most important clinical features.	Meckel syndrome: Fetuses affected by Meckel syndrome (MKS) survive only a few days to a few weeks at the most, or die in utero. The main CNS features include occipital encephalocele, hydrocephalus, anencephaly, holoprosencephaly, as well as Dandy-Walker. Large polycystic kidneys with cystic dysplasia are a constant feature of Meckel syndrome. Hepatic dysgenesis and liver fibrosis are frequent. Polydactyly may affect all four extremities and is typically postaxial (80%) or very rarely preaxial. Affected individuals have pulmonary hypoplasia secondary to oligohydramnios. Cleft lip and palate, microphthalmia and micrognathia may be observed. Cardiac malformations may include atrial septal defect, aorta coarctation, patent arterial duct, and valvular pulmonary stenosis. Incomplete development of internal and external genitalia, and cryptorchidism in males are common. \n\nGenerate a brief medical vignette of a (child/adult) with Meckel syndrome. Incorporate the most important clinical features.	A 3-year-old boy presents to the emergency department with sudden onset of severe abdominal pain, vomiting, and fever. He has a history of recurrent respiratory infections and was recently diagnosed with nephrotic syndrome. Physical examination reveals tenderness to palpation over the right lower quadrant of the abdomen, and a mass is felt in the same area. The patient is admitted for further evaluation and management.	A 35-year-old man presents to the emergency department with sudden onset of severe abdominal pain, nausea, and vomiting. He has a history of recurrent kidney stones and has been diagnosed with Meckel syndrome. On examination, his blood pressure is 180/100 mmHg, heart rate 120 beats per minute, respiratory rate 24 breaths per minute, and temperature 37.5°C (99.5°F). Abdominal examination reveals tenderness to palpation over the right flank, with guarding and rebound tenderness. The patient is diaphoretic and appears uncomfortable. Urinalysis shows pyuria and hematuria._x000D_ Important clinical features:_x000D_ Severe abdominal pain_x000D_ History of recurrent kidney stones_x000D_ Meckel syndrome diagnosis_x000D_ Elevated blood pressure_x000D_ Tenderness to palpation over the right flank_x000D_ Guarding and rebound tenderness_x000D_ Pyuria and hematuria on urinalysis	A 3-month-old boy presents to the emergency department with difficulty breathing and fever. He was born at 34 weeks gestation via emergency cesarean section due to fetal distress. His birth weight was low (1.2 kg), and he required oxygen therapy and mechanical ventilation in the neonatal intensive care unit. Physical examination reveals a small child with a prominent occipital encephalocele, micrognathia, and cleft palate. His limbs are short and show postaxial polydactyly of both hands. The abdomen is distended, and the kidneys feel large to the examiner. There is a cardiac murmur. The child is developmentally delayed, and his eyes show signs of microphthalmia. Family history reveals that the parents are consanguineous and have two other children who died in infancy from similar symptoms.	A 35-year-old woman comes to the clinic complaining of shortness of breath and fatigue. She has a history of recurrent respiratory infections and was born with polydactyly (an extra finger on each hand). Physical examination reveals a small head size, prominent forehead, widely spaced eyes, short nose, and a thin upper lip. The patient has a soft, high-pitched voice and a small jaw. She also has a history of recurrent urinary tract infections and kidney stones. Abdominal examination reveals an enlarged liver and kidneys. Imaging studies show holoprosencephaly (a single, large brain hemisphere), hydrocephalus (fluid accumulation in the brain), and Dandy-Walker syndrome (a congenital brain malformation). The patient is diagnosed with Meckel syndrome, a rare genetic disorder that affects the development of multiple organs and systems. The most important clinical features of this case include:_x000D_ _x000D_ * Polydactyly (extra fingers)_x000D_ * Short stature_x000D_ * Distinctive facial features (prominent forehead, widely spaced eyes, short nose, thin upper lip)_x000D_ * Respiratory problems (shortness of breath, recurrent respiratory infections)	A 1-month-old male infant was brought to the emergency department by his parents due to severe respiratory distress. The baby was born with multiple congenital anomalies, including a large cystic mass on the back of his head, polydactyly, and a small jaw. On physical examination, he was noted to have a high-pitched cry, microcephaly, and a small, poorly developed chest. Further investigations revealed renal anomalies and a dilated loop of bowel suggestive of Meckel syndrome. The child was admitted to the neonatal intensive care unit for respiratory support and management of his congenital anomalies. Despite aggressive treatment, the infant's prognosis was poor due to the severity of his condition.	A 32-year-old female presented with a history of multiple fetal losses and a stillbirth at 24 weeks. On examination, she was found to have a small head circumference, micrognathia, and a cleft palate. An ultrasound revealed bilateral renal cysts and a hypoplastic lungs. Further evaluation showed a polydactyly of both hands and feet. Genetic testing confirmed the diagnosis of Meckel syndrome. The patient was counseled on the poor prognosis and advised against future pregnancies.
Kallmann syndrome	Generate a brief medical vignette of a (child/adult) with Kallmann syndrome. Incorporate the most important clinical features.	Kallmann syndrome: Most cases are diagnosed at the time of puberty due to lack of sexual development, but KS may also be suspected in infancy in males with cryptorchidism, micropenis or associated non reproductive signs. The main clinical features consist of the absence of complete spontaneous puberty and a partial or total impairment of the sense of smell (anosmia) in both sexes. Untreated adult males usually have decreased bone density and muscle mass, decreased testicular volume (< 4 mL), erectile dysfunction, diminished libido and infertility. Untreated adult females almost always experience primary amenorrhea with absent, little or normal breast development. Rare presentations include unilateral (occasionally bilateral and lethal at birth) renal agenesis, hearing impairment, cleft lip or palate, dental agenesis or bimanual synkinesis persisting beyond childhood.\n\nGenerate a brief medical vignette of a (child/adult) with Kallmann syndrome. Incorporate the most important clinical features.	A 10-year-old boy is brought to the pediatrician's office by his parents due to delayed pubertal development and short stature. He has always had a small appetite and eats very little, but he drinks plenty of water. His height is below the third percentile for his age, and he has not yet entered puberty. He has a normal intelligence quotient (IQ) and no other dysmorphic features. Physical examination reveals a small, undescended testis on the right side, and the left testis is not palpable. The patient's voice is high-pitched, and he has a mild cognitive delay. Family history is unremarkable.	A 35-year-old man presents to his primary care physician with complaints of infertility and lack of interest in sex. He also mentions that he has had difficulty smelling certain odors, such as the scent of flowers or food, for many years. On physical examination, the patient is found to have a number of dysmorphic features, including a small jaw, widely spaced eyes, and a flat nasal bridge. Genetic testing reveals that he has Kallmann syndrome, a rare genetic disorder that affects the development of the reproductive system and olfactory system. The patient is referred to a specialist for further evaluation and management of his condition.	A 10-year-old boy is brought to the endocrinology clinic by his parents due to lack of pubertal development. He has always had a small penis and undescended testes, and his height and weight have been below the 25th percentile for his age. He also reports difficulty smelling odors. On examination, he has no breast tissue, sparse body hair, and decreased bone density. His testicular volume is less than 4 mL. The patient's sense of smell is impaired, and he has a history of frequent respiratory infections. The patient is diagnosed with Kallmann syndrome, and hormone replacement therapy is initiated to promote pubertal development and improve his bone density.	A 27-year-old male presents to the endocrinology clinic with a history of delayed puberty and anosmia (lack of sense of smell). He reports that he has never had a spontaneous erection or ejaculation, and that his libido is low. He also mentions that he has always had difficulty hearing and has worn hearing aids since childhood. Physical examination reveals a tall, thin man with decreased facial and body hair, small testes, and a soft, flaccid penis. His bone density is low, and he has a history of fractures. The patient is diagnosed with Kallmann syndrome, and further testing reveals a mutation in the KAL1 gene. Treatment options, including hormone replacement therapy and assisted reproductive technology, are discussed with the patient.	A 10-year-old boy is brought to the pediatrician's office by his parents due to delayed puberty and a lack of sense of smell. The boy's parents report that he has not begun to develop any secondary sexual characteristics, and they have noticed that he does not react to strong odors. Upon examination, the pediatrician notes that the boy's testes are small and there is no sign of pubic hair. The pediatrician also confirms that the boy has no sense of smell. Based on these findings, the pediatrician suspects Kallmann syndrome, a rare genetic disorder that affects the development of the hypothalamus and pituitary gland. Further testing, including hormone levels and genetic testing, is recommended to confirm the diagnosis and develop a treatment plan.	A 30-year-old male presents to the endocrinology clinic with a history of delayed puberty and infertility. On further evaluation, he reports a lack of sense of smell since childhood and difficulty recognizing taste. His physical exam is notable for underdeveloped secondary sexual characteristics, including sparse pubic hair and small testicular size. Hormonal analysis reveals low levels of testosterone, LH, and FSH. MRI of the brain shows a small olfactory bulb and absence of the olfactory sulci, consistent with Kallmann syndrome. Genetic testing confirms a mutation in the KAL1 gene. The patient is started on testosterone replacement therapy and referred for fertility evaluation. He is also advised to undergo genetic counseling due to the inheritable nature of the condition.
Smith-Lemli-Opitz syndrome	Generate a brief medical vignette of a (child/adult) with Smith-Lemli-Opitz syndrome. Incorporate the most important clinical features.	Smith-Lemli-Opitz syndrome: The disease is present at birth, but may be detected in later childhood or adulthood in mild forms. Patients present with growth retardation and intellectual deficit. Behavioral problems include multiple autistic traits, hyperactivity, self-injurious behavior and sleep disturbances. The structural brain anomalies may include hypoplasia or absence of the corpus callosum, and holoprosencephaly. Microcephaly (80% of cases), bitemporal narrowing, ptosis, a broad nasal bridge, short nasal root, anteverted nares (90% of cases), a small chin, and micrognathia are common craniofacial features. Occasionally, cataract, strabismus, and nystagmus are observed. Other clinical features include cleft palate or bifid uvula (1/3 of patients), photosensitivity, rhizomelia and postaxial polydactyly of the hands or feet, syndactyly of the 2nd and 3rd toes (95% of cases), and short and proximally placed thumbs. Genital anomalies (small penis, hypospadias, ambiguous genitalia) are frequent in males (70% of cases). Cardiovascular anomalies (atrial and ventricular septal defects, patent ductus arteriosus, atrioventricular canal) can be present. Gastrointestinal anomalies including poor feeding, gastroesophageal reflux, pyloric stenosis, malrotation, and colonic aganglionosis are frequent. Smith-Lemli-Opitz syndrome (SLOS) is a congenital multiple-anomaly / cognitive impairment syndrome caused by an abnormality in cholesterol metabolism resulting from deficiency of the enzyme 7-dehydrocholesterol (7-DHC) reductase. It is characterized by prenatal and postnatal growth restriction, microcephaly, moderate-to-severe intellectual disability, and multiple major and minor malformations. The malformations include distinctive facial features, cleft palate, cardiac defects, underdeveloped external genitalia in males, postaxial polydactyly, and 2-3 syndactyly of the toes. The clinical spectrum is wide; individuals with normal development and only minor malformations have been described.\n\nGenerate a brief medical vignette of a (child/adult) with Smith-Lemli-Opitz syndrome. Incorporate the most important clinical features.	A 3-year-old boy, John, presents to the pediatrician's office with his mother due to concerns about his growth and development. John was born at 37 weeks gestation and had a birth weight of 2.8 kg. His mother reports that he has always been small for his age and has struggled to gain weight. On examination, John's height is below the 10th percentile, and his weight is below the 5th percentile. He has a small head circumference and a short arm span. John also has mild intellectual disability and delayed speech development. His physical examination reveals a number of dysmorphic features, including a flat nasal bridge, a small jaw, and widely spaced eyes. Genetic testing confirms the diagnosis of Smith-Lemli-Opitz syndrome.	A 35-year-old woman presents to her primary care physician with a history of short stature, intellectual disability, and distinctive facial features, including a flat nasal bridge, a small jaw, and widely spaced eyes. She also has a history of seizures and poor coordination. The patient is diagnosed with Smith-Lemli-Opitz syndrome, a rare genetic disorder caused by a deficiency of the enzyme 7-dehydrocholesterol reductase. The most important clinical features of this condition include the distinctive facial features, intellectual disability, seizures, and short stature.	A 4-year-old boy presents to the pediatrician's office for a routine checkup. His parents express concern about his speech and language development, as well as his difficulty paying attention and following instructions. The child also has a history of poor feeding and gastroesophageal reflux. On physical examination, the patient is found to have microcephaly, bitemporal narrowing, ptosis, broad nasal bridge, short nasal root, anteverted nares, small chin, and micrognathia. He also has postaxial polydactyly of the hands and feet, syndactyly of the 2nd and 3rd toes, and short and proximally placed thumbs. The patient is diagnosed with Smith-Lemli-Opitz syndrome based on his clinical features and laboratory tests showing a deficiency in 7-dehydrocholesterol (7-DHC) reductase enzyme activity. Further evaluation reveals a ventricular septal defect, patent ductus arteriosus, and atrioventricular canal, as well as a cleft palate and gastrointestinal anomalies. The patient is referred to a multidisciplinary team for further management and follow-up.	A 27-year-old male presents to the clinic with his caregiver due to concerns of worsening behavioral problems over the past year. He was diagnosed with Smith-Lemli-Opitz syndrome at birth and has been followed by a multidisciplinary team since then. His growth has been stable, but he has had difficulty gaining weight. He has moderate intellectual disability and has been working with a special education teacher since childhood. He has a broad nasal bridge, short nasal root, anteverted nares, small chin, micrognathia, bitemporal narrowing, ptosis, and strabismus. He has a history of sleep disturbances and hyperactivity. He has a small penis, hypospadias, and ambiguous genitalia. His cardiovascular exam reveals an atrial septal defect, ventricular septal defect, and patent ductus arteriosus. His abdominal exam shows a pyloric stenosis. He has postaxial polydactyly of the hands and feet and short and proximally placed thumbs. The patient is very photosensitive and has difficulty tolerating bright lights. He has a history of gastroesophageal reflux and poor feeding as an infant. His developmental delays have resulted in social isolation.	A 6-year-old male presents to the clinic with developmental delays, poor growth, and dysmorphic facial features. The child's parents report that he has difficulty feeding and has had recurrent ear infections. On physical examination, the child has microcephaly, a small chin, and a flattened nasal bridge. He also has syndactyly of the second and third toes. The child's laboratory workup shows low cholesterol levels and elevated 7-dehydrocholesterol levels, consistent with Smith-Lemli-Opitz syndrome. The child is referred to a geneticist for further evaluation and management of the disorder.	Ms. Johnson, a 35-year-old woman with a history of developmental delay and intellectual disability, presents with complaints of chronic constipation, difficulty sleeping, and behavioral problems. On examination, she has dysmorphic facial features, including a small head circumference, widely spaced eyes, and a small chin. She also has syndactyly of her second and third toes and a short fourth finger. Laboratory testing reveals low levels of cholesterol and an increased ratio of 7-dehydrocholesterol to cholesterol, consistent with a diagnosis of Smith-Lemli-Opitz syndrome. Further evaluation is recommended to assess for potential complications, such as cataracts, cardiac anomalies, and liver dysfunction.
Trisomy 13	Generate a brief medical vignette of a (child/adult) with Trisomy 13. Incorporate the most important clinical features.	Trisomy 13: In utero death occurs in over 95% of affected fetuses. Median survival is 7-10 days, and less than 30% survives beyond 1 year. Intrauterine growth retardation (IUGR) is common. Neurological manifestations are severe and present as hypotonia and hyporeactivity with an apparent lack of awareness of surroundings. Holoprosencephaly (resulting from a defect in the division of the brain into two hemispheres) is present in 70% of cases and can be observed as variable degrees of hemisphere fusion on MRI. Facial anomalies are variable and may range in severity from hypotelorism and premaxillary agenesis (80% of cases) to cyclopia. Cleft lip/palate (50-80%), micro- or anophthalmia (40%) eye coloboma, areas of cutaneous aplasia of the vertex (30%), postaxial polydactyly (50%), congenital heart defect (CHD) (80% of cases) and renal malformations (40%) may also be present. \n\nGenerate a brief medical vignette of a (child/adult) with Trisomy 13. Incorporate the most important clinical features.	A 6-month-old girl, Sarah, is brought to the pediatrician's office by her parents due to concerns about her development. She was born at 37 weeks gestation and had a low birth weight of 2.4 kg. Her parents mention that she has been having difficulty feeding and has not been gaining weight as expected. On examination, Sarah appears small for her age and has a distinctive facial appearance with a flat nasal bridge, thin upper lip, and widely spaced eyes. She also has a single crease in the palm of her hand. The pediatrician suspects Trisomy 13 and orders a chromosomal analysis to confirm the diagnosis.	A 25-year-old woman gives birth to a baby girl at 37 weeks gestation. The baby weighs 2.4 kg and is 48 cm long. On physical examination, the baby has a flat nasal bridge, small ears, and a short neck. The baby also has a single crease in her palm and a simian crease on her left hand. The baby's limbs are weak and she has difficulty moving them. The baby is also having trouble breathing and is making grunting noises while breathing.	A 2-month-old girl is brought to the emergency room due to seizures and decreased responsiveness. She was born at 34 weeks of gestation, weighing 1.5 kg (3.3 lbs), with Apgar scores of 8 and 9 at 1 and 5 minutes, respectively. Her growth parameters have been below the third percentile since birth. Physical examination shows a small child with a large head, short limbs, and facial dysmorphism consisting of hypotelorism, premaxillary agenesis, and microphthalmia. The child is lethargic, with poor reactivity to stimuli and minimal spontaneous movements. There is a grade II/VI holosystolic murmur heard at the left lower sternal border. Abdominal examination reveals a soft, non-tender liver edge palpable 2 cm below the costal margin. The child's temperature is 37.1°C (98.8°F). Laboratory studies show a WBC count of 15 x 10(9)/L, Hb 140 g/L, platelet count 60 x 10(9)/L, and normal electrolytes and liver enzymes.	A 25-year-old woman, G.S., presents to the genetics clinic with her mother due to concerns about her cognitive and physical development. She was born at 37 weeks gestation via cesarean section due to fetal distress, and had a low Apgar score. Her birth weight was 2.4 kg (5.3 lbs), and she had respiratory distress syndrome. G.S. has a flat nasal bridge, small jaw, and widely spaced eyes. She is unable to speak or walk independently and has difficulty sitting up without support. She has a history of seizures and frequent respiratory infections. Her developmental milestones are significantly delayed, and she has not achieved any significant cognitive or motor skills. G.S.'s mother reports that she has never been able to communicate effectively with her daughter and that she has always seemed "disconnected" from her surroundings. On physical examination, the patient is noted to have a small head size (microcephaly), short stature, and a prominent forehead. Her facial features include a flat nasal bridge, small jaw, widely spaced eyes, and a thin upper lip. She has postaxial polydactyly of her left hand and a single crease in her palmar surface.	A 2-month-old male infant is brought to the pediatrician's office by his parents for evaluation of multiple birth defects. The child was diagnosed with Trisomy 13 during prenatal testing. On physical examination, the infant is found to have cleft lip and palate, polydactyly, microcephaly, and coloboma of the iris. Additionally, the child has a heart murmur and hypotonia. The pediatrician suspects the child may also have hearing and vision impairments. The parents express concern about the child's prognosis and quality of life. Further genetic counseling and management are recommended.	A 35-year-old woman with a history of Trisomy 13 presents to the clinic with complaints of difficulty breathing and feeding intolerance. She was born with a cleft lip and palate, and has had multiple surgeries in the past to correct them. On examination, she has a high-arched palate, microphthalmia, and polydactyly. She also has a heart murmur and is mildly hypotonic. Chest x-ray reveals a small heart with pulmonary hypoplasia. An echocardiogram shows a ventricular septal defect and patent ductus arteriosus. The patient is referred to a multidisciplinary team for further evaluation and management.
Thanatophoric dysplasia	Generate a brief medical vignette of a (child/adult) with Thanatophoric dysplasia. Incorporate the most important clinical features.	Thanatophoric dysplasia (TD): is a short-limb skeletal dysplasia that is usually lethal in the perinatal period. TD is divided into subtypes: TD type 1 is characterized by micromelia with bowed femurs and, uncommonly, the presence of craniosynostosis of varying severity. TD type 2 is characterized by micromelia with straight femurs and uniform presence of moderate-to-severe craniosynostosis with cloverleaf skull deformity. Other features common to type 1 and type 2 include: short ribs, narrow thorax, relative macrocephaly, distinctive facial features, brachydactyly, hypotonia, and redundant skin folds along the limbs. Most affected infants die of respiratory insufficiency shortly after birth. Rare long-term survivors have been reported.Characteristic morphological features are seen on prenatal ultrasounds. Late in the 1st trimester, shortening of the long bones is apparent on ultrasound along with increased nuchal translucency. In the 2nd trimester a marked growth deficiency (limb length below 5th percentile) is noted along with relative macrocephaly, a well mineralized skull, and narrow thorax with flattened vertebral bodies. Bowed ''telephone receiver'' femurs (in TD1), cloverleaf skull (in TD2 and a few cases of TD1) and polyhydramnios can also be seen. Neonates are macrocephalic with a large anterior fontanelle, frontal bossing, severe midface hypoplasia and proptosis. The thorax is narrow and bell-shaped. There is significant micromelia with redundant skin folds and brachydactyly with a trident hand configuration is common. Generalized hypotonia is present. CNS abnormalities can include temporal lobe dysplasia, hydrocephalus, and injury from critical foramen magnum stenosis. Rarely, cardiac and renal abnormalities have been reported as well as seizures. \n\nGenerate a brief medical vignette of a (child/adult) with Thanatophoric dysplasia. Incorporate the most important clinical features.	Meet Emily, a 2-year-old girl who was born with Thanatophoric dysplasia. She has short arms and legs and a large head with a prominent forehead. Emily experiences frequent seizures and has difficulty breathing, which causes her to wheeze and turn blue. She is also developmentally delayed and cannot sit or stand without support. Despite these challenges, Emily is a happy and curious child who loves to play with toys and interact with her family._x000D_ _x000D_ Most important clinical features:_x000D_ _x000D_ * Short limbs and small torso_x000D_ * Large head with prominent forehead_x000D_ * Respiratory problems (wheezing, difficulty breathing)_x000D_ * Seizures_x000D_ * Developmental delays (cannot sit or stand without support)	Meet Emily, a 25-year-old woman who has been experiencing shortness of breath and difficulty walking due to joint pain. She was born with Thanatophoric dysplasia, a condition that affects the development of her skeleton. Emily's height is only 4 feet 5 inches, and she has a characteristic dome-shaped skull. She also has short arms and legs, and her joints are swollen and painful. Despite her physical limitations, Emily remains positive and active, working as a graphic designer from home._x000D_ The most important clinical features of Thanatophoric dysplasia in this scenario include:_x000D_ Short stature (4 feet 5 inches)_x000D_ Dome-shaped skull_x000D_ Short arms and legs_x000D_ Joint deformities and pain_x000D_ Respiratory problems (shortness of breath)	A 2-day-old male newborn was transferred to our NICU from an outlying hospital due to respiratory distress and concern for skeletal dysplasia. The baby was born via emergency C-section at 37 weeks gestation because of fetal distress, with a birth weight of 2.4 kg (5.3 lbs). His Apgar score was 8 at 1 minute and 6 at 5 minutes. On examination, he was found to have a large head, prominent eyes, short limbs, and a bell-shaped thorax. He had redundant skin folds on his arms and legs, and his hands were in a trident configuration. He was hypotonic and had difficulty maintaining his airway, requiring intubation and mechanical ventilation. A chest X-ray showed a narrow thorax with flattened vertebral bodies, and bowed femurs were noted on ultrasound. The patient was diagnosed with Thanatophoric dysplasia type 1. Despite aggressive respiratory support, the baby's condition continued to deteriorate, and he died within 48 hours of life due to respiratory failure.	Pt is a 25-year-old woman who presents to the office for a routine checkup. She was diagnosed with thanatophoric dysplasia (TD) at birth and has been followed by her primary care physician and geneticist since then. On examination, she is noted to have short stature, with a height of 4 feet 2 inches, and limb deformities, including bowed femurs and brachydactyly. Her head circumference is 56 cm, and she has frontal bossing, severe midface hypoplasia, and proptosis. Her thorax is narrow and bell-shaped, and there are redundant skin folds along her limbs. She also has generalized hypotonia. The patient reports that she has been experiencing some difficulty with balance and walking recently, and her neurological examination reveals some loss of coordination and muscle weakness. Imaging studies, including X-rays and CT scans, show significant craniosynostosis, temporal lobe dysplasia, hydrocephalus, and foramen magnum stenosis. The patient is referred to a neurosurgeon for further evaluation and management of her neurological symptoms. Genetic testing confirms the diagnosis of TD type 2.	A newborn baby boy was born at 38 weeks gestation via cesarean section due to poor fetal growth. The baby was noted to have short limbs, a disproportionately large head, and a small chest. He also had a narrow chest and difficulty breathing. Imaging studies revealed severe narrowing of the rib cage and shortening of the long bones. Genetic testing confirmed a diagnosis of Thanatophoric dysplasia, a rare and severe form of skeletal dysplasia. The baby was monitored closely for respiratory distress and received supportive care, but unfortunately, he passed away shortly after birth due to complications related to his condition.	A 28-year-old woman presents to the clinic with a history of multiple skeletal abnormalities and short stature. She reports a family history of similar symptoms, and her parents are first cousins. On physical examination, she is found to have short limbs, a narrow chest, and a prominent forehead. Imaging studies reveal severe skeletal dysplasia and a small chest cavity, which puts her at risk of respiratory distress. Genetic testing confirms a diagnosis of Thanatophoric dysplasia, a rare and lethal genetic disorder that affects bone development. The patient is referred to a genetic counselor and a palliative care specialist for further management.
Beckwith-Wiedemann syndrome	Generate a brief medical vignette of a (child/adult) with Beckwith-Wiedemann syndrome. Incorporate the most important clinical features.	Beckwith-Wiedemann syndrome (BWS): is a growth disorder variably characterized by macroglossia, hemihyperplasia, omphalocele, neonatal hypoglycemia, macrosomia, embryonal tumors (e.g., Wilms tumor, hepatoblastoma, neuroblastoma, and rhabdomyosarcoma), visceromegaly, adrenocortical cytomegaly, kidney abnormalities (e.g., medullary dysplasia, nephrocalcinosis, and medullary sponge kidney), and ear creases / posterior helical ear pits. BWS is considered a clinical spectrum, in which affected individuals may have many or only one or two of the characteristic clinical features. Although most individuals with BWS show rapid growth in late fetal development and early childhood, growth rate usually slows by age seven to eight years. Adult heights are typically within the normal range. Hemihyperplasia (also known as lateralized overgrowth) is often appreciated at birth and may become more or less evident over time. Hemihyperplasia may affect segmental regions of the body or selected organs and tissues. Hemihyperplasia may be limited to one side of the body (ipsilateral) or involve opposite sides of the body (contralateral). Macroglossia is generally present at birth and can obstruct breathing or interfere with feeding in infants. Neonatal hypoglycemia occurs in approximately 50% of infants with BWS; most episodes are mild and transient. However, in some cases, persistent hypoglycemia due to hyperinsulinism may require consultation with an endocrinologist for therapeutic intervention. With respect to the increased risk for embryonal tumor development, the risk for Wilms tumor appears to be concentrated in the first seven years of life, whereas the risk for developing hepatoblastoma is concentrated in the first three to four years of life. Cognitive and neurobehavioral development is usually normal. After childhood, prognosis is generally favorable, although some adults experience issues requiring medical management (e.g., for renal or skeletal concerns). Patients tend to grow at an increased rate during the 2nd half of pregnancy and in the first few years of life; adult heights are typically in the normal range. Abnormal growth may also manifest as hemihyperplasia and/or macroglossia (leading to difficulties in feeding, speech and infrequently, sleep apnea). Hypoglycemia is reported in 30-50% of neonates. A recognizable facial gestalt is common and often normalizes by adulthood. In addition to macrosomia, macroglossia, hemihyperplasia and hypoglycemia, characteristic findings may include omphalocele/umbilical hernia/diastasis recti, embryonal tumor, anterior earlobe crease(s) and posterior helical pit(s), nevus flammeus or other vascular malformations, visceromegaly involving abdominal organs, fetal adrenocortical cytomegaly (pathognomonic), renal abnormalities, positive family history, and rarely cleft palate. Cardiac malformations are found in 9-34% of cases and about half of these have spontaneously-resolving cardiomegaly. Cardiomyopathy is rare. Patients are highly predisposed to embryonal malignancies primarily in the first 8 years of life with a risk estimate of 7.5% (range of 4 - 21%). \n\nGenerate a brief medical vignette of a (child/adult) with Beckwith-Wiedemann syndrome. Incorporate the most important clinical features.	A 3-year-old boy presents to the pediatrician's office for a routine well-child visit. His mother mentions that he has been growing rapidly and is now in the 90th percentile for height and weight. On examination, the child has a large head, a prominent forehead, and a short, broad nose. He also has a sacral dimple and a small patch of hair on his lower back. The child is developmentally delayed and has difficulty speaking in full sentences. His mother reports that he has been having trouble sleeping at night and often wakes up screaming. The most important clinical features for this patient are: * Large head * Prominent forehead * Short, broad nose * Sacral dimple * Patch of hair on lower back * Developmental delay * Difficulty speaking in full sentences * Sleep disturbances * Nighttime screaming	A 25-year-old woman presents to her primary care physician with a history of persistent fatigue, weakness, and easy bruising. She also reports recurrent infections and delayed wound healing. On physical examination, she has a large tongue, a prominent forehead, and a short stature. Laboratory tests reveal anemia, thrombocytopenia, and elevated liver enzymes. Genetic testing confirms the diagnosis of Beckwith-Wiedemann syndrome, a rare genetic disorder caused by a mutation in the CDKN1A gene. The patient is referred to a specialist for further management and monitoring.	Patient: A 3-year-old boy presents to the pediatrician's office for a routine check-up. His mother mentions that he has been growing rapidly since birth and is now taller than his peers. The patient also has a large tongue that protrudes from his mouth, which causes difficulty with speech and sleep apnea. He was born with an omphalocele that was repaired surgically shortly after birth. The patient's blood work reveals mild hypoglycemia. Physical examination shows hemihyperplasia of the left side of his body, including his arm, leg, and facial features. There is also a noticeable anterior earlobe crease and posterior helical pit on his right ear. The patient's abdomen is enlarged, and imaging studies reveal visceromegaly of the liver and spleen. His family history is positive for a sibling with a similar condition. The patient is referred to a geneticist for further evaluation and diagnosis of Beckwith-Wiedemann syndrome is suspected.	A 30-year-old woman presents to her primary care physician for a routine check-up. She has a history of Beckwith-Wiedemann syndrome (BWS), a growth disorder that she was diagnosed with as an infant. She reports that she had rapid growth in late fetal development and early childhood, but her growth rate slowed by age seven to eight years, resulting in an adult height within the normal range. She mentions that she has had issues with macroglossia, hemihyperplasia, omphalocele, neonatal hypoglycemia, and visceromegaly in the past, but these have not caused significant problems in recent years. However, she is concerned about the increased risk of embryonal tumor development associated with BWS, particularly given her family history of Wilms tumor. She also mentions that she has noticed some renal abnormalities and would like to discuss her options for managing these issues. The patient's physical examination reveals a number of characteristic clinical features of BWS, including macroglossia, hemihyperplasia, omphalocele, and anterior earlobe crease(s) and posterior helical pit(s). The physician orders imaging studies to further evaluate the patient's renal abnormalities and recommends regular monitoring and follow-up to manage her condition.	A 2-month-old male infant was referred to a pediatric geneticist for evaluation of macrosomia, macroglossia, and omphalocele. The patient's birth weight was 4.5 kg and his length was 57 cm. Physical examination revealed an enlarged tongue, a large omphalocele, and earlobe creases. The patient had no other significant medical history. A diagnosis of Beckwith-Wiedemann syndrome was made based on the patient's clinical presentation and genetic testing confirmed a paternal uniparental disomy of chromosome 11. The patient was closely monitored for the development of Wilms tumor, a common complication of Beckwith-Wiedemann syndrome.	A 32-year-old male presents to the clinic with a history of Beckwith-Wiedemann syndrome. He reports being diagnosed with this genetic disorder shortly after birth and has since undergone multiple surgeries to treat the associated complications. On physical examination, he is noted to have a large head circumference, macroglossia, and abdominal distension. Further evaluation reveals an enlarged liver and kidneys, as well as a history of hypoglycemia in infancy. The patient is currently being monitored for the development of Wilms tumor, a common complication of Beckwith-Wiedemann syndrome.
Darier disease	Generate a brief medical vignette of a (child/adult) with Darier disease. Incorporate the most important clinical features.	Darier disease: is a debilitating and chronic condition, with both cutaneous and extra-cutaneous manifestations, which can have a severe impact on patients' general health and quality of life. The cutaneous and extra-cutaneous manifestations have variable expression within and between families. Exacerbations may be triggered by summer, sweating, exposure to sunlight, mental distress, contact with wool and febrile illness. Classical lesions are characterized by keratotic papules (typically occurring on the trunk), acral pits (occurring on palms and soles) and acral wart-like lesions (typically occurring on the hands, particularly after soaking in water). Non-classical lesions may include acral keratoderma, leukodermic macules, giant comedones, vegetations and acral hemorrhagic blisters, and may co-exist with classical lesions. However, non-classical lesions are rare. Lesions can occur anywhere on the body with no specific location. Nail abnormalities include V-shaped notches at the free edge of nail, longitudinal red and white lines, ridging and splitting. Genital involvement, especially on female genitalia, is more frequent in patients with severe disease. Oral mucosal lesions may be found. Extra-cutaneous manifestations vary within and between families and may include, blepharitis, dry eye, neuropsychiatric illness, epilepsy (often only before age 20), learning disabilities, recurrent parotid gland obstruction and xerostomia. Staph aureus colonization in skin & nares is frequent and corresponds with extent of skin area affected and disease severity. \n\nGenerate a brief medical vignette of a (child/adult) with Darier disease. Incorporate the most important clinical features.	A 10-year-old boy presents to the dermatology clinic with a 2-year history of skin lesions that have been slowly increasing in number and size. The lesions are papillomatous, flesh-colored, and have a rough texture. They are primarily located on his chest, back, and face. He has also noticed recent worsening of the lesions, with some becoming inflamed and crusted. The patient has a family history of similar skin lesions in his mother and maternal grandfather.	A 35-year-old woman presents to the dermatology clinic with a long history of skin lesions that have been slowly progressing over the past decade. She has numerous small, rough, brown papules on her chest, back, and arms. The papules are slightly itchy but not painful. She has tried various topical treatments without much improvement. Physical examination reveals characteristic stuck-on" appearance of the papules, with a distinct border and a smooth surface. There is no evidence of skin atrophy or scarring. The patient also reports having a strong family history of similar skin lesions in her mother and grandmother."	Patient: 8-year-old girl, Sarah, presents to the dermatology clinic with her mother due to persistent skin lesions on her hands and feet that have been worsening over the past year. She also complains of dry, itchy skin and difficulty swallowing pills. Her mother reports that Sarah has had recurrent episodes of fever and vomiting, which seem to trigger the appearance of new lesions. On examination, the provider notes numerous keratotic papules on her trunk, acral pits on her palms and soles, and V-shaped notches on her fingernails. Sarah's mother also mentions that she has been experiencing difficulty with her schoolwork and has been more irritable than usual.	Meet Sarah, a 35-year-old woman who has been struggling with a chronic skin condition since her early twenties. She has developed a variety of symptoms over the years, including keratotic papules on her trunk, acral pits on her palms and soles, and acral wart-like lesions on her hands that become worse after exposure to water. Her skin issues have significantly impacted her quality of life, causing her to feel self-conscious about her appearance and limiting her ability to participate in activities she enjoys. Sarah has also experienced nail abnormalities, such as V-shaped notches at the free edge of her nails, longitudinal red and white lines, ridging, and splitting. In addition to her skin issues, Sarah has been diagnosed with blepharitis, dry eye, and recurrent parotid gland obstruction. She has also experienced neuropsychiatric illness, including epilepsy and learning disabilities, which have further complicated her life. Despite trying various treatments, Sarah's symptoms continue to worsen, significantly impacting her overall health and well-being.	A5-year-old girl presents to the clinic with a history of rough, itchy, and scaly patches on her skin. Her parents report that the patches started appearing on her scalp and face, and have now spread to her trunk and extremities. On examination, the patient has multiple hyperkeratotic papules and plaques on her forehead, scalp, and cheeks. The skin lesions are greasy and have a distinct odor. The nails are also affected, with longitudinal ridges and V-shaped notches. A diagnosis of Darier disease is suspected based on the characteristic clinical features, and a skin biopsy is performed to confirm the diagnosis. The patient is started on topical and systemic therapies to manage her symptoms and prevent complications.	A 42-year-old male presents to the dermatologist with a long-standing history of persistent, itchy, and painful skin lesions. The patient reports that the lesions first appeared in his teenage years and have been progressively worsening over time. Upon physical examination, there were numerous hyperkeratotic, crusted papules and plaques on his scalp, face, chest, and back. The nails were also affected, with V-shaped notches and longitudinal ridges. The patient reported a family history of similar skin lesions. A skin biopsy was performed, which revealed characteristic suprabasal clefting and acantholysis, confirming the diagnosis of Darier disease. The patient was advised to avoid sun exposure and given topical and systemic treatments to control his symptoms.
Muenke syndrome	Generate a brief medical vignette of a (child/adult) with Muenke syndrome. Incorporate the most important clinical features.	Muenke syndrome: is characterized by considerable phenotypic variability; features may include coronal synostosis (more often bilateral than unilateral); synostosis of other sutures, all sutures (pan synostosis), or no sutures; or macrocephaly. Bilateral coronal synostosis typically results in brachycephaly, although turribrachycephaly (a "tower-shaped" skull) or a cloverleaf skull can be observed. Unilateral coronal synostosis results in anterior plagiocephaly. Other craniofacial findings typically include temporal bossing, widely spaced eyes, ptosis or mild proptosis, mild midface retrusion, and highly arched palate or cleft lip and palate. Strabismus is common. Other findings can include hearing loss, developmental delay, intellectual disability, behavioral issues, intracranial anomalies, epilepsy, ocular anomalies, brachydactyly, carpal and/or tarsal bone fusions, broad thumbs and great toes, clinodactyly, and radiographic findings of short and broad middle phalanges and/or cone-shaped epiphyses. Muenke syndrome (MS) patients show a wide range of clinical findings, even within a single family. Most have coronal synostosis (more frequently bilateral), however, synostosis of other sutures, all sutures, macrocephaly without craniosynostosis, or a normal skull may be observed. Bilateral coronal synostosis usually results in brachycephaly (turribrachycephaly/cloverleaf skull are also possible) with temporal bossing and facial symmetry. Unilateral coronal synostosis results in plagiocephaly with facial asymmetry, frontal bossing, eyebrow elevation, anterior placement of the ear, and midface retrusion. Over 15% of mutation-positive individuals do not have premature fusion of the skull, but may or may not have other associated clinical findings. Craniofacial findings include: widely spaced eyes, ptosis or proptosis, strabismus, and high arched palate or cleft lip/palate. Over 70% of patients have some form of, usually mild, hearing loss (sensorineural being the most common, followed by conductive and mixed). Neurologic complications such as elevated intracranial pressure and hydrocephalus can occur, especially when two or more sutures are prematurely fused. Additional extracranial manifestations include: otitis media, brachydactyly, broad toes, broad thumbs, clinodactyly, developmental delay, intellectual disability (often mild), epilepsy, and/or increased risk for behavioral problems, including adaptive behavior. \n\nGenerate a brief medical vignette of a (child/adult) with Muenke syndrome. Incorporate the most important clinical features.	A 3-year-old boy presents to the clinic with his mother due to concerns about his growth and development. He was born at 37 weeks gestation and had a birth weight of 2.8 kg. His mother reports that he has been growing slowly since birth and is currently below the 10th percentile for height and weight. On examination, the boy has a short stature, with a height of 80 cm, and a weight of 13 kg. He also has a prominent forehead, a flat nasal bridge, and a small jaw. His developmental milestones are delayed, and he is not yet speaking in full sentences. The boy's genetic testing reveals a mutation in the FGFR2 gene, consistent with Muenke syndrome.	A 35-year-old man presents to the clinic with a history of progressive hearing loss and respiratory problems. He has a distinctive facial appearance, including a flat nasal bridge, a small jaw, and widely spaced eyes. He also has short stature and a developmental delay. Genetic testing reveals a mutation in the Muenke syndrome gene.	A 3-year-old boy presents to the clinic with his concerned parents. They mention that he has been experiencing frequent ear infections and some difficulty with speech development. On examination, the boy is observed to have a turribrachycephaly skull shape, widely spaced eyes, mild ptosis, and high-arched palate. He also has bilateral coronal synostosis and brachydactyly of his thumbs. The patient's hearing test shows mild conductive hearing loss, and his developmental assessment suggests mild delays in speech and language skills. His parents also report some difficulties with behavior, including increased irritability and anxiety. Further neuroimaging studies reveal no evidence of elevated intracranial pressure or hydrocephalus. The patient is diagnosed with Muenke syndrome based on his clinical features and genetic testing results, which confirm the presence of a mutation in the FGFR2 ge	A 35-year-old man with Muenke syndrome presents to the clinic for a follow-up appointment. He has a history of bilateral coronal synostosis, resulting in brachycephaly, and widely spaced eyes. He also has mild hearing loss and intellectual disability. The patient reports experiencing increased headaches and blurred vision recently. On examination, the patient has a prominent forehead, broad thumbs, and clinodactyly. His skull shows evidence of previous surgical intervention. A neuroimaging study reveals hydrocephalus, and an audiogram confirms the presence of sensorineural hearing loss. The patient is referred for further evaluation and management of his hydrocephalus and hearing loss. The most important clinical features in this case include brachycephaly, widely spaced eyes, intellectual disability, hearing loss, and hydrocephalus.	A 5-year-old boy is brought to the pediatrician by his parents due to concerns about his head shape. The child was born with a slightly misshapen head, but over time it has become more pronounced. On physical examination, the pediatrician notes that the child has a prominent forehead, a flattened back of the head, and a ridge along the top of the skull. The child also has mild hearing loss and has been diagnosed with a heart murmur. After conducting genetic testing, the child is diagnosed with Muenke syndrome, a genetic disorder that affects the growth and development of the skull. The pediatrician explains to the parents that the child may need surgery to correct the shape of his head, and that he will need to be closely monitored for any other health issues related to the syndrome. The pediatrician also recommends that the child undergo regular hearing tests and cardiac evaluations to ensure that any potential complications are caught early and treated appropriately.	John is a 32-year-old male who presents to his primary care physician with complaints of headaches and sleep disturbances. John reports that he has always had an unusually shaped head and has difficulty finding hats that fit properly. On physical examination, the physician notes that John's head is brachycephalic with a prominent forehead and flattened occiput. Additionally, John has a midline ridge along the top of his skull. Further evaluation reveals that John has Muenke syndrome, a genetic disorder characterized by the premature fusion of the cranial sutures. This results in the unique head shape seen in John as well as potential complications such as increased intracranial pressure, developmental delays, and hearing loss. John is referred to a specialist for further management and monitoring of his condition.
Pseudoachondroplasia	Generate a brief medical vignette of a (child/adult) with Pseudoachondroplasia. Incorporate the most important clinical features.	Pseudoachondroplasia: The disorder is usually discovered during the second year of life with the onset of slow growth and walking difficulties. The short stature becomes more prominent with age and the hands and feet appear short and wide. Joint laxity is a general feature, but predominantly affects the hands. Defective epiphyseal growth causes early arthrosis. The limb deformation is caused by metaphyseal lesions. Clinical features: Height: Specific growth curves are available, Short-limb dwarfism identifiable during childhood; Head: Normocephaly; Delayed ossification, Limitations of joint function, Joint laxity, Severe osteoarthropathy; Spine: Lumbar lordosis, Kyphosis, Scoliosis, Atlantoaxial dislocation, Odontoid hypoplasia, Platyspondyly, Anterior flattening and/or beaking of vertebrae; Limbs: Brachydactyly, 'Telescoping' fingers, Ulnar deviation of wrists, Short tubular bones, Irregular mushroomed metaphyses, Fragmented, irregular epiphyses, Limited elbow and hip extension, Ligamentous laxity, Genu valgum, varum, and recurvatum; Hands: Brachydactyly, Small, irregular carpals \n\nGenerate a brief medical vignette of a (child/adult) with Pseudoachondroplasia. Incorporate the most important clinical features.	A 4-year-old boy presents to the clinic with short stature and characteristic physical features, including a large head, prominent forehead, and short limbs. He has difficulty walking due to bowed legs and is unable to stand up straight. His parents have a consanguineous marriage and report similar symptoms in other family members. The patient's height is 80 cm (<3rd percentile), and his weight is 15 kg (25th-50th percentile).	A 35-year-old man presents to the office with a chief complaint of back pain and difficulty walking due to a short stature. He reports that he has always been short, but his height has not changed since he was a teenager. He also mentions that he has had recurring joint pain and stiffness, particularly in his knees and ankles, for the past few years. On physical examination, the patient's height is 4 feet 8 inches, and he has a characteristic swayback posture with a prominent abdomen and short limbs. His joints show signs of mild degenerative changes, and his gait is slow and unsteady. Imaging studies reveal a platyspondyly (flattened vertebrae) and shortened limbs. Genetic testing confirms the diagnosis of Pseudoachondroplasia.	Meet Emily, an almost 3-year-old girl who has been experiencing slow growth and difficulty walking since she began to crawl. Her parents have also noticed that her hands and feet appear short and wide, and her arms and legs seem to be somewhat deformed. Emily's joints are very flexible, especially in her hands, which causes her to have difficulty grasping objects. Despite her young age, Emily is experiencing early arthrosis and has developed a limp due to the deformation of her limbs. Her spine is also affected, causing lordosis, kyphosis, scoliosis, atlantoaxial dislocation, odontoid hypoplasia, platyspondyly, anterior flattening, and beaking of vertebrae. Emily's short stature and joint laxity make it difficult for her to perform everyday activities like walking or grasping objects. She has also developed a condition called brachydactyly, which causes her fingers to be short and stubby. Emily's parents are concerned about her development and have brought her to see a specialist.	A 35-year-old male presents to the clinic with complaints of chronic lower back pain and limited mobility in his elbows and hips. He has a history of joint pain and stiffness since childhood, which has progressively worsened over time. On examination, he has short stature (130 cm), brachydactyly, ulnar deviation of the wrists, limited elbow and hip extension, and ligamentous laxity. His spine shows lumbar lordosis, kyphosis, scoliosis, atlantoaxial dislocation, odontoid hypoplasia, platyspondyly, anterior flattening, and beaking of vertebrae. He also has fragmented and irregular epiphyses in his limbs. The patient is diagnosed with Pseudoachondroplasia, a rare genetic disorder that affects cartilage and bone development, leading to short-limb dwarfism, joint laxity, and early onset osteoarthropathy. The patient's condition is managed with pain medication, physical therapy, and lifestyle modifications such as regular exercise and weight management. Surgical interventions may be considered for severe cases of joint deformity or spinal instability.	A 6-year-old male child is brought to the clinic by his parents, who are concerned about their son's short stature and difficulty walking. The child was born at term with no complications, but his growth has been significantly delayed since early childhood. On physical examination, the child's height is below the 3rd percentile, and his arm span is greater than his height. The child has a characteristic waddling gait and bowed legs. Joint hypermobility is also noted, particularly in the knees and elbows. X-rays of the child's long bones reveal irregularities in the growth plates, consistent with pseudoachondroplasia. Further genetic testing confirms the diagnosis. The child is referred to a pediatric orthopedist for management of his joint problems and monitoring of his growth.	A 35-year-old male presents to the clinic with complaints of joint pain and stiffness. He reports a history of short stature and disproportionate limb length. He has difficulty with physical activities and experiences frequent joint dislocations. On physical examination, his height is 4 feet 2 inches and he has a shortened upper and lower extremity. He has joint laxity and tenderness on palpation. X-rays show joint space narrowing and irregularities in the epiphyses. Genetic testing confirms a diagnosis of Pseudoachondroplasia.
Multiple endocrine neoplasia type 1	Generate a brief medical vignette of a (child/adult) with Multiple endocrine neoplasia type 1. Incorporate the most important clinical features.	Multiple endocrine neoplasia type 1 (MEN1): includes varying combinations of more than 20 endocrine and non-endocrine tumors. Endocrine tumors become evident either by overproduction of hormones by the tumor or by growth of the tumor itself. Parathyroid tumors are the most common MEN1-associated endocrinopathy; onset in 90% of individuals is between ages 20 and 25 years with hypercalcemia evident by age 50 years; hypercalcemia causes lethargy, depression, confusion, anorexia, constipation, nausea, vomiting, diuresis, dehydration, hypercalciuria, kidney stones, increased bone resorption/fracture risk, hypertension, and shortened QT interval. Pituitary tumors include prolactinoma (the most common), which manifests as oligomenorrhea/amenorrhea and galactorrhea in females and sexual dysfunction in males.Well-differentiated endocrine tumors of the gastroenteropancreatic (GEP) tract can manifest as Zollinger-Ellison syndrome (gastrinoma); hypoglycemia (insulinoma); hyperglycemia, anorexia, glossitis, anemia, diarrhea, venous thrombosis, and skin rash (glucagonoma); and watery diarrhea, hypokalemia, and achlorhydria syndrome (vasoactive intestinal peptide [VIP]-secreting tumor). Carcinoid tumors are non-hormone-secreting and can manifest as a large mass after age 50 years. Adrenocortical tumors can be associated with primary hypercortisolism or hyperaldosteronism. Non-endocrine tumors include facial angiofibromas, collagenomas, lipomas, meningiomas, ependymomas, and leiomyomas. Tumors can develop at any age with 95% of patients developing clinical symptoms by the 5th decade. Parathyroid tumors are the most common (95% of patients), followed by pancreatic islet tumors (40%) and anterior pituitary tumors (30%). Pancreatic neuroendocrine tumors include gastrinoma (50%), insulinoma (33%), glucagonoma (5%), vasoactive intestinal peptide (VIP)-oma, pancreatic polypeptide (PP)-oma and non-functioning tumors, and are associated with high levels of morbidity and mortality. Pituitary tumors include prolactinoma (66%), somatotrophinoma (25%), and ACTHomas (5%) and non-functioning adenomas (5%). The most common initial manifestation is primary hyperparathyroidism (PHPT; mean age onset in third decade of life), due to parathyroid hyperplasia and/or adenoma. PHPT can present with long periods of normal serum level of calcium (normocalcemic PHPT), that is often asymptomatic. When associated with hypercalcemia, and often also hypophosphatemia, PHPT can manifest clinical signs that may include nephrolithiasis, polyuria, polydipsia, constipation, fatigue, depression, confusion, anorexia, osteopenia and osteoporosis. Untreated PHPT can exacerbate over-secretion of gastrina from a concomitant gastrinoma and favor peptic ulcers. Gastrinomas lead to peptic ulcers in more than 50% of MEN 1 patients, and can be associated with Zollinger-Ellison syndrome.\n\nGenerate a brief medical vignette of a (child/adult) with Multiple endocrine neoplasia type 1. Incorporate the most important clinical features.	A 7-year-old boy presents to the emergency department with his parents due to complaints of severe headache, nausea and vomiting. He has a history of recurrent headaches over the past year but they have been increasing in frequency and severity recently. The patient also reports of feeling tired and weak most of the time. On examination, he appears pale and wasted with a prominent forehead and a large tongue. His blood pressure is 160/100 mmHg and his heart rate is 120 beats per minute. Laboratory tests reveal elevated levels of calcium, parathyroid hormone and pancreatic polypeptide. The most important clinical features in this scenario are: Severe headache Nausea and vomiting Pale and wasted appearance Prominent forehead and large tongue Elevated blood pressure and heart rate Elevated levels of calcium, parathyroid hormone and pancreatic polypeptide.	A 35-year-old woman presents to her primary care physician with complaints of fatigue, weight loss, and abdominal pain. She has a history of thyroid cancer that was diagnosed 5 years ago, and she had a total thyroidectomy at the time. She also has a family history of multiple endocrine neoplasia type 1 (MEN1). Physical examination reveals a firm mass in the right upper quadrant of her abdomen, and laboratory tests show elevated levels of calcium and parathyroid hormone. The most important clinical features for this patient include: * Personal history of thyroid cancer * Family history of MEN1 * Abdominal pain * Firm mass in the right upper quadrant of the abdomen * Elevated levels of calcium and parathyroid hormone.	A 25-year-old woman presents to her primary care physician with a 6-month history of fatigue, depression, and constipation. She also reports frequent urination and increased thirst. She has a family history of Multiple endocrine neoplasia type 1 (MEN1) and her older sister was diagnosed at the age of 28 with hyperparathyroidism. Physical examination reveals a blood pressure of 100/60 mmHg, heart rate of 96 beats per minute, and temperature of 37.2°C (99°F). Laboratory tests show serum calcium level of 12.5 mg/dL, parathyroid hormone (PTH) level of 180 pg/mL, and urine output of 2400 mL over 24 hours. The patient undergoes further imaging studies, which reveal a parathyroid adenoma. Genetic testing confirms the diagnosis of MEN1. The most important clinical features in this case are: * Family history of MEN1 * Hyperparathyroidism (elevated serum calcium and PTH levels) * Symptoms of hypercalcemia	Patient Vignette: A 35-year-old woman presents to her primary care physician with complaints of fatigue, depression, and constipation. She also mentions experiencing frequent urination and increased thirst. The patient's medical history reveals that she has a family history of Multiple Endocrine Neoplasia type 1 (MEN1). Physical examination reveals a blood pressure of 100/60 mmHg, heart rate of 80 beats per minute, and temperature of 98.6°F (37°C). Laboratory tests show serum calcium levels of 12.5 mg/dL, parathyroid hormone level of 180 pg/mL, and urine calcium/creatinine ratio of 0.4. The patient undergoes further imaging studies, which reveal a parathyroid adenoma. Genetic testing confirms the diagnosis of MEN1.	A 10-year-old boy presents to the pediatric endocrine clinic with a family history of multiple endocrine tumors. The child's father and grandmother both have a history of pituitary tumors, parathyroid adenomas, and pancreatic neuroendocrine tumors. On physical examination, the child is found to have a small subcutaneous lipoma on his arm and an elevated calcium level on bloodwork. Genetic testing confirms a diagnosis of multiple endocrine neoplasia type 1 (MEN1). The child is referred to an endocrine surgeon for management of his parathyroid and pancreatic tumors and will require lifelong monitoring for the development of additional tumors	A 45-year-old male patient presents to the endocrinologist with a history of recurrent kidney stones, hypercalcemia, and peptic ulcer disease. He also reports a family history of pituitary tumors and pancreatic cancer. Physical examination reveals multiple facial angiofibromas, lipomas, and café-au-lait spots. Lab workup shows elevated levels of parathyroid hormone, gastrin, and insulin-like growth factor 1. Genetic testing confirms a diagnosis of multiple endocrine neoplasia type 1 (MEN1). The patient is referred for further evaluation and management of his endocrine tumors, including regular monitoring for the development of additional neoplasms.
Dravet syndrome	Generate a brief medical vignette of a (child/adult) with Dravet syndrome. Incorporate the most important clinical features.	Dravet syndrome: Onset of the first seizure is mainly in the first year of life (usually at 5-8 months) in previously healthy infants. Seizures include clonic seizure, often unilateral that alternates between left and right, and generalized tonic-clonic seizures. Seizures are often febrile and long lasting, presenting as febrile status epilepticus (SE). SE is mainly frequent in the first years. Other seizures types may also occur, such as focal or atypical absence seizures, as well as possible clusters of nocturnal tonic or tonic-clonic seizures between age 4 and 11. Photosensitivity, high temperatures, photic stimulation and exercise may trigger seizures. Developmental delay is often apparent by age 2, followed by cognitive plateauing. Speech impairment, progressive gait deterioration with crouching, and sleeping difficulties may also appear at this stage. \n\nGenerate a brief medical vignette of a (child/adult) with Dravet syndrome. Incorporate the most important clinical features.	A 6-year-old boy named Max presents to the emergency department with his mother due to recurrent seizures that have been occurring for the past year. The seizures are often triggered by fever and occur once or twice a month, lasting around 30 minutes each. Max has also experienced developmental delays and has difficulty speaking in full sentences. He has a history of falling and injuring himself during seizures. His mother reports that he has been taking medication for epilepsy but has not shown significant improvement.	A 35-year-old woman with Dravet syndrome, a rare genetic disorder that causes intractable epilepsy and developmental delays, presents to the emergency department (ED) with a 2-day history of worsening seizures. She has a history of poorly controlled seizures despite multiple medications and has been experiencing increasing frequency and severity of seizures over the past year. She has also noticed decreased coordination, balance difficulties, and slurred speech. On examination, she is lethargic and confused, with a decreased level of consciousness. Her vital signs are stable, but she has a fever of 101.3°F (38.5°C). The patient's electroencephalogram (EEG) shows a characteristic "spike-wave" pattern consistent with Dravet syndrome.	A 4-year-old boy named Max presents to the emergency department after experiencing a prolonged seizure that started during his afternoon nap. His mother reports that he has been having recurrent seizures since he was 6 months old, often accompanied by fever and sometimes occurring in clusters. Max's developmental milestones were normal until age 2, but since then, his speech and motor skills have plateaued, and he has difficulty sleeping at night. He also seems to be sensitive to light and noise, which can trigger seizures. On examination, Max is lethargic and has a decreased responsiveness to his surroundings. His temperature is 102°F (39°C), and he has a slight left-sided weakness of his arm and leg. The rest of the neurological examination is normal. The emergency department physician suspects that Max might have Dravet syndrome and orders an electroencephalogram (EEG) and genetic testing to confirm the diagnosis	A 35-year-old woman with Dravet syndrome presents to the clinic for follow-up. She was diagnosed at age 6 months, following her first seizure, and has been on various medications since then. Her seizures have been relatively well-controlled over the past few years, but she still experiences occasional breakthrough seizures, mostly during periods of stress or lack of sleep. She has a history of photosensitivity and has had to take precautions to avoid triggers such as bright lights or sun exposure. Despite her seizure disorder, she has been able to work part-time as a data entry clerk and lives independently with some support from family members. Her cognitive functioning is mildly impaired, but she is able to communicate effectively and perform daily tasks with some assistance. She has difficulty walking long distances due to her gait deterioration and uses a cane for support. The patient expresses frustration with the ongoing challenges of living with Dravet syndrome, but remains hopeful about new treatment options and advancements in research.	A 3-year-old boy is brought to the emergency room with a history of recurrent seizures and fever. His parents report that he has a history of developmental delay, episodes of prolonged febrile seizures, and atypical absences. On examination, the child is febrile, with a temperature of 38.5°C, and has generalized hypotonia. His electroencephalogram (EEG) shows generalized spike-and-wave discharges, and an MRI scan of his brain is unremarkable. Based on the clinical presentation and EEG findings, the child is diagnosed with Dravet syndrome, a rare and severe form of epilepsy that typically starts in infancy or early childhood. Dravet syndrome is characterized by prolonged seizures, developmental delay, and cognitive impairment, and is often refractory to treatment with antiepileptic drugs. The child is started on a combination of antiepileptic medications, and his parents are counseled on the need for close monitoring and management of his seizures.	A 26-year-old male presents with a history of seizures since childhood. The seizures are typically triggered by fever, stress, or excitement, and are characterized by sudden loss of consciousness, convulsions, and post-ictal confusion. The patient has been diagnosed with Dravet syndrome, a rare genetic disorder that causes severe epilepsy and developmental delay. On examination, the patient has poor coordination, ataxia, and cognitive impairment. He is also at increased risk for sudden unexpected death in epilepsy (SUDEP) and requires close monitoring and antiepileptic medication management.
Systemic primary carnitine deficiency	Generate a brief medical vignette of a (child/adult) with Systemic primary carnitine deficiency. Incorporate the most important clinical features.	Systemic primary carnitine deficiency (CDSP): is a disorder of the carnitine cycle that results in defective fatty acid oxidation. It encompasses a broad clinical spectrum including the following: Metabolic decompensation in infancy typically presenting between age three months and two years with episodes of hypoketotic hypoglycemia, poor feeding, irritability, lethargy, hepatomegaly, elevated liver transaminases, and hyperammonemia triggered by fasting or common illnesses such as upper respiratory tract infection or gastroenteritis, Childhood myopathy involving heart and skeletal muscle with onset between age two and four years, Pregnancy-related decreased stamina or exacerbation of cardiac arrhythmia, Fatigability in adulthood, Absence of symptoms, The latter two categories often include mothers diagnosed with CDSP after newborn screening has identified low carnitine levels in their infants. Disease onset typically occurs in infancy between the ages of 3 months to 2 years. Infants often present with hypoketotic hypoglycemia, poor feeding, irritability, lethargy, and hepatomegaly, triggered by fasting stress or common illnesses including gastroenteritis and respiratory tract infections. Roughly half of clinically presenting patients present with muscle hypotonia and progressive childhood cardiomyopathy leading to heart failure. Anemia is sometimes observed as carnitine plays a role in red blood cell metabolism. Adulthood presentation is associated with minor symptoms like fatigue and decreased stamina but dilated cardiomyopathy and arrhythmias and sudden cardiac death have also been reported. Asymptomatic adults are also described. During pregnancy, minor symptoms as well as cardiac arrhythmias can worsen. \n\nGenerate a brief medical vignette of a (child/adult) with Systemic primary carnitine deficiency. Incorporate the most important clinical features.	A 3-year-old boy presents to the emergency department with a 2-day history of vomiting, diarrhea, and lethargy. The patient has a history of developmental delay and has been followed by a pediatrician for concerns of autism spectrum disorder. On examination, the patient is afebrile, but appears dehydrated and has a decreased level of consciousness. Laboratory studies reveal metabolic acidosis, hypoglycemia, and elevated liver enzymes. Urine organic acid analysis confirms the diagnosis of systemic primary carnitine deficiency._x000D_ The most important clinical features for this patient include:_x000D_ 1. Developmental delay_x000D_ 2. Vomiting and diarrhea_x000D_ 3. Lethargy_x000D_ 4. Dehydration_x000D_ 5. Metabolic acidosis_x000D_ 6. Hypoglycemia_x000D_ 7. Elevated liver enzymes_x000D_ 8. Positive urine organic acid analysis for carnitine deficiency.	A 35-year-old man presents to his primary care physician with complaints of fatigue, muscle weakness, and cramping. He also reports a history of recurrent episodes of confusion, disorientation, and seizures. The patient has a history of alcohol use disorder and has recently been experiencing increased tremors and difficulty walking. Physical examination reveals a thin, frail man with a BMI of 18.5 kg/m2. His blood work shows a low serum carnitine level, elevated CK, and metabolic acidosis. A diagnosis of systemic primary carnitine deficiency is suspected.	Patient: A 10-month-old male infant presents to the emergency department with a 2-day history of vomiting, diarrhea, and lethargy. The patient's mother reports that he has been refusing to eat and has been increasingly irritable. On physical examination, the patient is afebrile but appears lethargic and dehydrated. His heart rate is 180 beats per minute, and his blood pressure is 70/40 mmHg. The patient's liver is enlarged, and there is a mild splenomegaly. Laboratory results show a low serum carnitine level, elevated liver transaminases, and hyperammonemia. The most important clinical features of this patient's presentation are: * Hypoketotic hypoglycemia (low blood sugar without ketones) * Poor feeding and irritability * Hepatomegaly (enlarged liver) and splenomegaly (enlarged spleen) * Elevated liver transaminases and hyperammonemia * History of recent upper respiratory tract infection	Patient: 35-year-old woman who presents to her primary care physician with a complaint of fatigue and decreased stamina over the past year. She also reports occasional palpitations and shortness of breath, especially during exercise. The patient has no significant medical history and has been otherwise healthy throughout her life._x000D_ _x000D_ Clinical features:_x000D_ _x000D_ * Fatigue and decreased stamina_x000D_ * Palpitations_x000D_ * Shortness of breath during exercise_x000D_ * No significant medical history_x000D_ * Normal physical examination findings, except for a mild cardiac murmur_x000D_ * Laboratory tests show low levels of carnitine in the blood_x000D_ * Genetic testing reveals a mutation in the SLC22A5 gene, which codes for the carnitine transporter.	A 5-year-old male child presents to the emergency department with lethargy, weakness, and vomiting. On examination, the child is found to be hypotonic with muscle weakness and has an enlarged liver. The child's blood work shows hypoglycemia and elevated creatine kinase levels. The child's medical history is significant for recurrent episodes of hypoglycemia, lethargy, and weakness. The child is diagnosed with Systemic primary carnitine deficiency, a rare genetic disorder that affects the transport of fatty acids into the mitochondria, leading to impaired energy production. Treatment with L-carnitine is initiated, and the child's symptoms improve significantly. Genetic testing confirms the diagnosis, and the child is referred to a metabolic specialist for long-term management.	A 32-year-old male presents to the emergency department with complaints of severe muscle weakness and fatigue for the past several weeks. He reports difficulty walking and has experienced several falls. He also describes episodes of hypoglycemia and nausea. On physical examination, he appears malnourished and has muscle wasting. Laboratory testing reveals a low serum carnitine level and an elevated creatine kinase level. He is diagnosed with systemic primary carnitine deficiency, a rare genetic disorder that impairs the body's ability to transport fatty acids into the mitochondria for energy production. Treatment with high doses of oral carnitine supplementation is initiated, resulting in significant improvement in his symptoms and quality of life.
Prader-Willi syndrome	Generate a brief medical vignette of a (child/adult) with Prader-Willi syndrome. Incorporate the most important clinical features.	Prader-Willi syndrome (PWS): is characterized by severe hypotonia, poor appetite, and feeding difficulties in early infancy, followed in early childhood by excessive eating and gradual development of morbid obesity (unless food intake is strictly controlled). Motor milestones and language development are delayed. All individuals have some degree of cognitive impairment. Hypogonadism is present in both males and females and manifests as genital hypoplasia, incomplete pubertal development, and, in most, infertility. Short stature is common (if not treated with growth hormone). A distinctive behavioral phenotype (temper tantrums, stubbornness, manipulative behavior, and obsessive-compulsive characteristics) is common. Characteristic facial features, strabismus, and scoliosis are often present. The severe hypotonia at birth is associated with poor oral and social skills which remain, albeit less clinically evident, throughout life. Characteristic facial features (a narrow forehead, almond-shaped eyes, a thin upper lip and down-turned mouth), as well as very small hands and feet, are frequently observed. After this initial phase, followed by an excessive weight gain without changes in eating, the most striking signs appear: hyperphagia and absence of satiety often leading to severe obesity in affected children as young as three years of age. The situation may deteriorate quickly without strict control of food access. Other associated endocrine abnormalities include short stature due to a growth hormone (GH) deficiency, incomplete pubertal development due to hypogonadism of mixed (central and peripheral) origin, hypothyroidism, premature pubarche and, rarely, corticotropin deficiency. The degree of cognitive dysfunction varies widely but is mild/moderate in most of the individuals. It is associated with learning disabilities, and impaired speech and language development that are aggravated further by psychological and behavioral troubles, impaired social abilities, and control of emotions. Associated comorbidities may include diabetes, sleep-related breathing disorders, gastrointestinal problems, and infections. The Prader-Willi syndrome (PWS) phenotype also occurs in 10% of Fragile X syndrome. \n\nGenerate a brief medical vignette of a (child/adult) with Prader-Willi syndrome. Incorporate the most important clinical features.	A 4-year-old boy named Jack presents to the pediatrician's office for a routine well-child visit. His mother reports that he has been having trouble gaining weight and has a weak cry. On examination, the child is noted to have a small stature, with a height of 30 inches (76 cm) and a weight of 28 pounds (12.7 kg). He also has a distinctive facial appearance, with a narrow forehead, long face, and thin upper lip. The child's appetite is increased, and he often wakes up at night to eat. His mother also reports that he has difficulty paying attention and following instructions. The most important clinical features of this patient vignette are: 1. Small stature and low weight for age 2. Distinctive facial appearance 3. Increased appetite and nighttime eating 4. Difficulty with attention and following instructions These features suggest a diagnosis of Prader-Willi syndrome, a genetic disorder that affects the hypothalamus and leads to abnormalities in appetite, growth, and cognitive function.	A 35-year-old woman with Prader-Willi syndrome presents to the clinic for a routine checkup. She has a history of developmental delays, intellectual disability, and obesity. On examination, she has a short stature, small hands and feet, and a thin, fragile skin. She also has a characteristic facial appearance with a narrow forehead, long face, and a prominent chin. The patient has a history of hypothalamic dysfunction, which has led to hyperphagia (excessive eating) and obesity. She has also experienced recurrent seizures and sleep apnea. The patient is currently taking medication for seizure control and uses a continuous positive airway pressure (CPAP) machine at night to help manage her sleep apnea. Despite these challenges, the patient is friendly and outgoing, and she enjoys spending time with her family and friends.	Meet Emily, a 4-year-old girl who was born with Prader-Willi syndrome (PWS). Emily's parents noticed that she had difficulty feeding and gaining weight as an infant, and they were concerned about her slow development. When Emily turned one, they observed that she still couldn't sit up or crawl, and her speech was delayed. They also noticed that she had a weak muscle tone and poor coordination. As Emily grew older, her excessive eating habits became more apparent. She would constantly ask for food and drinks, even after finishing a meal. Her parents had to monitor her food intake closely to prevent obesity. Despite their efforts, Emily's weight continued to be a concern. She also showed signs of cognitive impairment, such as delayed language development and difficulty with social interactions. Emily's behavior was another area of concern for her parents. She would throw frequent tantrums when she didn't get what she wanted, and she had trouble following rules and instructions. Her parents worked closely with healthcare professionals to address these issues, but they found it challenging to manage her behavior. Emily's growth was monitored closely by her pediatrician, who suspected that she might have a growth hormone deficiency. She also had other associated endocrine abnormalities	Ms. Smith is a 35-year-old woman who presents to the clinic with concerns about her weight and difficulty controlling her eating habits. She has a history of poor appetite and feeding difficulties in early infancy, followed by excessive eating and gradual development of morbid obesity in early childhood. Ms. Smith also reports delayed motor milestones and language development, as well as cognitive impairment and learning disabilities throughout her life. She has a distinctive facial appearance, including a narrow forehead, almond-shaped eyes, a thin upper lip, and down-turned mouth. Ms. Smith also reports hypogonadism, short stature, hypothyroidism, premature pubarche, and sleep-related breathing disorders. She has a history of temper tantrums, stubbornness, manipulative behavior, and obsessive-compulsive characteristics. The patient is currently 5 feet tall and weighs 250 pounds. Her BMI is 45.	A 5-year-old boy presents to the pediatrician with excessive weight gain and insatiable hunger. On examination, he is found to have almond-shaped eyes, a thin upper lip, and a small head circumference. He also has hypotonia and delayed motor development. Further evaluation reveals a deletion on chromosome 15, confirming the diagnosis of Prader-Willi syndrome. The parents report that the child has a history of feeding difficulties, including poor suckling and failure to thrive in infancy. They also note behavioral issues such as temper tantrums and obsessive-compulsive behaviors. The pediatrician recommends a multidisciplinary approach to manage the child's obesity, including a low-calorie diet and increased physical activity. They also refer the child to a geneticist and a developmental pediatrician for ongoing evaluation and management of the child's complex medical needs.	Mr. Smith is a 35-year-old male with a history of Prader-Willi syndrome (PWS) who presents to the clinic with complaints of excessive eating and weight gain. He reports feeling constantly hungry and has gained 10 pounds in the last month despite being on a strict diet. On physical examination, he has mild hypotonia and central obesity with a BMI of 38. His blood work reveals hyperphagia, hyperinsulinemia, and elevated fasting glucose levels consistent with PWS. He is referred to a nutritionist and endocrinologist for management of his weight and metabolic abnormalities.
Kabuki syndrome	Generate a brief medical vignette of a (child/adult) with Kabuki syndrome. Incorporate the most important clinical features.	Kabuki syndrome (KS): is characterized by typical facial features (long palpebral fissures with eversion of the lateral third of the lower eyelid; arched and broad eyebrows; short columella with depressed nasal tip; large, prominent, or cupped ears), minor skeletal anomalies, persistence of fetal fingertip pads, mild-to-moderate intellectual disability, and postnatal growth deficiency. Other findings may include: congenital heart defects, genitourinary anomalies, cleft lip and/or palate, gastrointestinal anomalies including anal atresia, ptosis and strabismus, and widely spaced teeth and hypodontia. Functional differences can include: increased susceptibility to infections and autoimmune disorders, seizures, endocrinologic abnormalities (including isolated premature thelarche in females), feeding problems, and hearing loss. Presentation is typically with neonatal/infantile hypotonia and feeding difficulties (affecting more than 70%). KS associates developmental delay and intellectual disability in 90% of patients. Intellectual disability is frequently mild to moderate; however, the spectrum ranges from normal intellect to severe disability. Verbal language acquisition and memory are usually better than visuospatial or processing speed. Individuals with KS usually achieve walking and language milestones. Heart malformations are observed in around 50% of patients. Kidney malformations, deafness, and seizures of different types are observed in 20%. Immune deficiency and recurrent infection are frequent. Autoimmune features increase with age affecting around 20% of the adults with KS. Scoliosis and patellar luxation require frequent screening and should be monitored carefully at puberty. Missing teeth are frequently observed. Obesity could arise from the age of 5 and requires monitoring. Growth hormone deficiency is observed in 25-30%. Premature thelarche occurs in 30% of females. \n\nGenerate a brief medical vignette of a (child/adult) with Kabuki syndrome. Incorporate the most important clinical features.	A 4-year-old boy named Max presents to the pediatrician's office for a routine well-child visit. His mother reports that he has been having some difficulty with speech and language development, and she notices that his face looks different from other children's faces. On examination, the pediatrician notes that Max has a distinctive facial appearance, with a flat nasal bridge, long eyelashes, and prominent ears. He also has mild intellectual disability and delayed speech and language skills. Genetic testing reveals that Max has Kabuki syndrome, a rare genetic disorder caused by mutations in the KCNQ2 or KCNQ3 genes. The pediatrician refers Max to a multidisciplinary team of specialists for further evaluation and management of his condition.	A 35-year-old woman is brought to the emergency department by her family because she has been experiencing fever, headache, and vomiting for the past 2 days. She has a history of Kabuki syndrome, a rare genetic disorder that affects multiple systems in the body. On examination, she has a distinctive facial appearance with a flat nasal bridge, long eyelashes, and prominent ears. She also has short stature, joint stiffness, and intellectual disability. Laboratory tests reveal leukocytosis and elevated erythrocyte sedimentation rate, consistent with an inflammatsory response. The patient is admitted for observation and management of her symptoms, and further evaluation is planned to determine the underlying cause of her presentation.	Patient: A 4-year-old boy, Kai, presents to the clinic with his mother due to concerns about his growth and development. The mother reports that Kai has been having difficulty feeding and has had several respiratory infections in the past year. Kai was born at 37 weeks gestation and had a low birth weight. On physical exam, the provider notes that Kai has long palpebral fissures with eversion of the lateral third of his lower eyelid, arched and broad eyebrows, short columella with depressed nasal tip, large prominent ears, and mild hypotonia. The provider also observes a small head size, developmental delay, and intellectual disability. Further evaluation reveals a congenital heart defect, specifically an atrial septal defect, and kidney malformations. Genetic testing confirms the diagnosis of Kabuki syndrome.	A 35-year-old woman with Kabuki syndrome presents to the clinic for her annual checkup. She has a history of mild intellectual disability, seizures, and autoimmune disorders. On examination, she has typical facial features of Kabuki syndrome, including long palpebral fissures and arched eyebrows. She also has short stature and a small head size. Her heart sounds are normal, but she has a history of kidney malformations that have been monitored closely. She has missing teeth and wears glasses for near-sightedness. She reports experiencing recurrent infections throughout her life and has been diagnosed with growth hormone deficiency. Her developmental delay has affected her speech and language skills, but she is able to communicate effectively. She is currently working in a supported employment program and lives independently with some support. Despite the challenges associated with Kabuki syndrome, she leads an active and fulfilling life.	A 4-year-old boy is brought to the pediatrician with developmental delay and distinct facial features. On examination, the child has arched eyebrows with long eyelashes, a flat nasal bridge, and a wide mouth with a prominent upper lip. The child also has short stature and joint hypermobility. The pediatrician suspects Kabuki syndrome and orders genetic testing to confirm the diagnosis. Further evaluation reveals hearing loss and a heart murmur. The child is referred to a multidisciplinary team for management of the various medical and developmental issues associated with Kabuki syndrome.	Mr. X is a 28-year-old man with Kabuki syndrome who presents to the clinic with complaints of recurrent infections. He was diagnosed with Kabuki syndrome in childhood due to his distinctive facial features, including long eyelashes, arched eyebrows, and a flattened nasal tip. Mr. X has a history of hearing loss, heart defects, and developmental delay. On physical examination, he has joint hypermobility and short stature. Laboratory tests reveal low immunoglobulin levels, consistent with an increased susceptibility to infections. Mr. X is referred to an immunologist for further evaluation and management of his recurrent infections.
Hypochondroplasia	Generate a brief medical vignette of a (child/adult) with Hypochondroplasia. Incorporate the most important clinical features.	Hypochondroplasia: is a skeletal dysplasia characterized by short stature; stocky build; disproportionately short arms and legs; broad, short hands and feet; mild joint laxity; and macrocephaly. Radiologic features include shortening of long bones with mild metaphyseal flare; narrowing of the inferior lumbar interpedicular distances; short, broad femoral neck; and squared, shortened ilia. The skeletal features are very similar to those seen in achondroplasia but tend to be milder. Medical complications common to achondroplasia (e.g., spinal stenosis, tibial bowing, obstructive apnea) occur less frequently in hypochondroplasia but intellectual disability and epilepsy may be more prevalent. Children usually present as toddlers or at early school age with decreased growth velocity leading to short stature and limb disproportion. Other features also become more prominent over time. Hypochondroplasia is a skeletal dysplasia characterized by short stature; stocky build; disproportionately short arms and legs; broad, short hands and feet; mild joint laxity; and macrocephaly. Radiologic features include shortening of long bones with mild metaphyseal flare; narrowing of the inferior lumbar interpedicular distances; short, broad femoral neck; and squared, shortened ilia. The skeletal features are very similar to those seen in achondroplasia but tend to be milder. Medical complications common to achondroplasia (e.g., spinal stenosis, tibial bowing, obstructive apnea) occur less frequently in hypochondroplasia. Children usually present as toddlers or school-age children with decreased growth velocity leading to short stature and limb disproportion. However, some more severe cases are detected prenatally, at birth or in early infancy. Other features also become more prominent over time. \n\nGenerate a brief medical vignette of a (child/adult) with Hypochondroplasia. Incorporate the most important clinical features.	A 4-year-old boy named Max presents to the clinic with short stature and limb deformities. His height is below the 10th percentile, and he has a characteristic swayback posture. On examination, his arms and legs are short in comparison to his trunk, and he has a large head with a prominent forehead. His fingers are short and stubby, and he has a single crease across his palmar surface. Max's parents report that he has difficulty walking due to his short legs and has been delayed in reaching developmental milestones. The most important clinical features of this patient vignette are: Short stature Limb deformities Swayback posture Large head with prominent forehead Short fingers and single palmar crease Delayed developmental milestones These features suggest a diagnosis of Hypochondroplasia, a genetic disorder that affects the growth and development of cartilage and bone, leading to short stature and characteristic physical features.	A 35-year-old man presents to the office with a chief complaint of back pain and difficulty standing up straight. He also mentions that he has noticed his arms and legs are somewhat shorter than those of his peers. On physical examination, the patient's height is measured at 4 feet 8 inches, and his limbs appear to be disproportionately short compared to his trunk. His spine appears to be curved, and he has a prominent forehead and a small jaw. The patient reports that he has had difficulty with employment due to his short stature and has felt self-conscious about his appearance for many years.	Patient Vignette: Meet Emily, a 4-year-old girl who presents to the clinic with short stature and limb disproportion. Her height is below the 10th percentile for her age, and her arms and legs appear short in comparison to her trunk. She has a broad, short face and small hands and feet. Emily's parents also notice that she has difficulty keeping up with other children when playing, as she gets tired easily. On examination, the clinician notes mild joint laxity and macrocephaly. Radiologic evaluation reveals shortening of long bones with mild metaphyseal flare, narrowing of the inferior lumbar interpedicular distances, short broad femoral neck, and squared, shortened ilia. Emily's intellectual development is normal, but she has experienced occasional seizures. The clinician suspects that Emily may have hypochondroplasia and refers her for further genetic testing to confirm the diagnosis.	A 35-year-old woman with hypochondroplasia presents to the clinic for a routine follow-up appointment. She is 140 cm tall and has a stocky build, with short arms and legs and broad hands and feet. She has mild joint laxity and macrocephaly. The patient reports occasional back pain and difficulty walking long distances due to fatigue. On examination, her blood pressure is normal, and there are no signs of respiratory or cardiovascular disease. Radiographs show shortening of the long bones with mild metaphyseal flare, narrowing of the inferior lumbar interpedicular distances, a short broad femoral neck, and squared, shortened ilia. The patient's intellectual function is normal, but she has a history of seizures that are well-controlled with medication. The most important clinical features in this case are the short stature, limb disproportion, joint laxity, macrocephaly, and history of seizures, which are all consistent with the diagnosis of hypochondroplasia.	A 4-year-old boy is brought to the pediatrician by his parents with concerns about his short stature. The child was born at term with a birth weight of 7 lbs 4 oz, and has been growing at a slower rate than his peers. He is currently at the 10th percentile for height and weight. On physical exam, the child has a disproportionate short stature, with short arms and legs and a normal-sized trunk. His head circumference is average for his age. There is mild bowing of his legs and his fingers appear short and stubby. The child has no other significant medical history, and his developmental milestones are within normal limits. Based on these findings, a diagnosis of hypochondroplasia is suspected.	Mrs. Smith is a 35-year-old woman with a history of hypochondroplasia. She presents to the clinic with complaints of lower back pain and difficulty walking. On physical examination, her height is 4 feet 5 inches, and her arm span is greater than her height. She has a short neck with limited range of motion, a protuberant abdomen, and mild lumbar lordosis. Her lower extremities are short and bowed, and she has a waddling gait. X-rays reveal a narrowed interpedicular distance and a small spinal canal. MRI shows mild spinal stenosis at the L4-L5 level. Mrs. Smith is diagnosed with lumbar spinal stenosis and referred to a neurosurgeon for further evaluation and management.
Hemophilia B	Generate a brief medical vignette of a (child/adult) with Hemophilia B. Incorporate the most important clinical features.	Hemophilia B: is characterized by deficiency in factor IX clotting activity that results in prolonged oozing after injuries, tooth extractions, or surgery, and delayed or recurrent bleeding prior to complete wound healing. The age of diagnosis and frequency of bleeding episodes are related to the level of factor IX clotting activity. In any individual with hemophilia B, bleeding episodes may be more frequent in childhood and adolescence than in adulthood. Individuals with severe hemophilia B are usually diagnosed during the first two years of life. Without prophylactic treatment, they may average up to two to five spontaneous bleeding episodes each month, including spontaneous joint or muscle bleeds, and prolonged bleeding or excessive pain and swelling from minor injuries, surgery, and tooth extractions.Individuals with moderate hemophilia B seldom have spontaneous bleeding, although it varies between individuals; however, they do have prolonged or delayed oozing after relatively minor trauma and are usually diagnosed before age five to six years. The frequency of bleeding episodes varies from once a month to once a year. Individuals with mild hemophilia B do not have spontaneous bleeding episodes; however, without pre- and postoperative treatment, abnormal bleeding occurs with surgery or tooth extractions. The frequency of bleeding may vary from once a year to once every ten years. Individuals with mild hemophilia B are often not diagnosed until later in life. Approximately 30% of heterozygous females have factor IX clotting activity lower than 40% and are at risk for bleeding (even if the affected family member has mild hemophilia B), although symptoms are usually mild. After major trauma or invasive procedures, prolonged or excessive bleeding usually occurs, regardless of severity.In general, onset of the bleeding anomalies occurs when affected infants start to learn to walk. However, newborns with hemophilia are at risk of intra- or extracranial hemorrhage and other bleeding complications. The severity of the clinical manifestations depends on the extent of the factor IX deficiency, both in males and in females. If the biological activity of factor IX is below 1 IU/dL, hemophilia is severe and manifests as frequent spontaneous hemorrhage and abnormal bleeding as a result of minor injuries or following trauma, surgery or tooth extraction (severe hemophilia B). If the biological activity of factor IX is between 1 and 5 IU/dL, hemophilia is moderately severe with abnormal bleeding as a result of minor injuries or following trauma, surgery or tooth extraction but spontaneous hemorrhage is rare (moderately severe hemophilia B). If the biological activity of factor IX is between 5 and 40 IU/dL, hemophilia is mild with abnormal bleeding as a result of minor injuries or following trauma, surgery or tooth extraction but spontaneous hemorrhage does not occur (mild hemophilia B). Bleeding most often occurs in joints (hemarthroses) and muscles (hematomas), but any site may be involved following trauma or injury. Spontaneous hematuria is a frequent and highly characteristic sign of the disorder. \n\nGenerate a brief medical vignette of a (child/adult) with Hemophilia B. Incorporate the most important clinical features.	A 10-year-old boy presents to the emergency department with a history of bleeding gums and easy bruising over the past year. He also reports frequent joint pain and swelling, especially in his knees and elbows. The patient has a family history of hemophilia B, and his father was diagnosed with the same condition when he was a child. Physical examination reveals petechiae on his arms and legs, as well as signs of joint effusion in his left knee. Laboratory tests confirm the presence of factor IX deficiency, consistent with hemophilia B.	A 35-year-old male presents to the emergency department with sudden onset of severe left knee pain and swelling after falling onto a hard surface. He has a history of hemophilia B and is taking factor IX concentrate as prophylaxis. On examination, his vital signs are normal, but he has marked tenderness and swelling over the left knee joint. There is no evidence of an open wound or bleeding. The patient's blood work shows a low level of factor IX activity._x000D_ The most important clinical features in this scenario are:_x000D_ 1. Sudden onset of severe knee pain and swelling_x000D_ 2. History of hemophilia B_x000D_ 3. Low level of factor IX activity_x000D_ 4. No evidence of open wound or bleeding_x000D_ 5. Use of factor IX concentrate as prophylaxis.	Patient: John, a 4-year-old boy who has been experiencing joint pain and swelling in his knees and elbows for the past year. He also has had recurrent nosebleeds and bruising after minor falls. His mother reports that he often complains of headaches and has difficulty walking due to joint stiffness. John's medical history reveals a family history of hemophilia B, as his older brother was diagnosed with the disorder at a young age. Physical examination shows swollen and painful joints, particularly in the knees and elbows, and multiple bruises on his arms and legs. Laboratory tests confirm a low level of factor IX clotting activity, consistent with a diagnosis of hemophilia B. The most important clinical features in this case are: family history of hemophilia B, joint pain and swelling, recurrent nosebleeds, bruising, and low levels of factor IX clotting activity.	A 35-year-old male presents to the emergency department with acute left knee pain after falling from a bike. He has a history of hemophilia B and is on prophylactic factor IX infusions every 2 weeks. On examination, his knee is swollen and tender with an effusion. The patient reports that he has been experiencing increasing pain over the past few hours. His most recent factor IX infusion was 1 week ago. The patient's vital signs are normal. The patient is diagnosed with a left knee hemarthrosis and is treated with factor IX concentrate, analgesics, and rest. The patient is advised to avoid any strenuous activities that may exacerbate the condition and is referred for physical therapy to help recover range of motion and strength in his knee. The most important clinical features in this scenario are: acute knee pain, swelling, and tenderness; history of hemophilia B; recent fall; and the presence of an effusion. These findings suggest a bleeding episode in the knee joint, which is a common complication in patients with hemophilia B. The patient's history of hemophilia B and recent factor IX infusion also help to support this diagnosis.	A 7-year-old boy presents to the emergency department with a swollen and painful right knee. He reports that he fell while playing basketball earlier in the day. The child has a past medical history of Hemophilia B, and his family reports that he has been experiencing frequent bleeding episodes. Physical examination reveals a large hemarthrosis in the right knee with limited range of motion. Laboratory tests confirm a low factor IX level. The child is diagnosed with a bleeding episode related to Hemophilia B and is started on factor IX replacement therapy. He is advised to avoid contact sports and activities that may increase the risk of bleeding. The child is referred to a Hemophilia treatment center for ongoing management and monitoring of his condition.	John is a 35-year-old man with a history of Hemophilia B. He presents to the emergency department with severe pain and swelling in his right knee. On examination, there is tenderness, warmth, and a large effusion in the knee joint. His factor IX level is found to be significantly low. Imaging shows evidence of joint damage and bleeding. John is started on factor IX replacement therapy and pain control. He is referred to a hematology specialist for long-term management of his Hemophilia B.
Saethre-Chotzen syndrome	Generate a brief medical vignette of a (child/adult) with Saethre-Chotzen syndrome. Incorporate the most important clinical features.	Saethre-Chotzen syndrome (SCS): is characterized by coronal synostosis (unilateral or bilateral), facial asymmetry (particularly in individuals with unicoronal synostosis), strabismus, ptosis, and characteristic appearance of the ear (small pinna with a prominent superior and/or inferior crus). Syndactyly of digits two and three of the hand is variably present. Cognitive development is usually normal, although those with a large genomic deletion are at an increased risk for intellectual challenges. Less common manifestations of SCS include other skeletal findings (parietal foramina, vertebral segmentation defects, radioulnar synostosis, maxillary hypoplasia, ocular hypertelorism, hallux valgus, duplicated or curved distal hallux), hypertelorism, palatal anomalies, obstructive sleep apnea, increased intracranial pressure, short stature, and congenital heart malformations. SCS has a variable spectrum of manifestations. Classic SCS presents at birth with synostosis of coronal (less commonly in conjunction with sagittal, metopic or lambdoid) sutures resulting in abnormal skull shape, facial asymmetry, low frontal hairline, ptosis, strabismus, tear duct stenosis and small ears with prominent crus. Brachydactyly, broad toes, partial cutaneous syndactyly of digits 2 and 3 of the hand, duplicated distal phalanx of the hallux are also often present. Intelligence is normal in most, but mild to severe developmental delay has been reported, primarily in cases with a large genomic deletion. Some may experience conductive and/or sensorineural hearing loss. Less common manifestations include short stature, hypertelorism, cleft palate, bifid uvula, maxillary hypoplasia, lacrimal duct stenosis, parietal foramina, vertebral anomalies, radioulnar synostosis, obstructive sleep apnea and congenital heart malformations. Mild phenotypes include patients with ptosis or blepharophimosis with or without craniosynostosis. Elevated intracranial pressure (ICP) associated with severe cases of synostosis may lead to headaches, visual loss, seizures and death if untreated. \n\nGenerate a brief medical vignette of a (child/adult) with Saethre-Chotzen syndrome. Incorporate the most important clinical features.	A 7-year-old boy presents to the pediatrician's office with his mother due to concerns about his growth and development. He was born at 37 weeks gestation and had a low birth weight. His mother reports that he has always been small for his age and has struggled to gain weight. On examination, the patient is noted to have a short stature, with a height of 105 cm (25th percentile). He also has a prominent forehead, widely spaced eyes, and a small jaw. His fingers are short and tapered, and he has a single crease in his palm. The patient's developmental milestones have been delayed, and he has difficulty with speech and language skills. A diagnosis of Saethre-Chotzen syndrome is suspected based on the patient's clinical features.	A 35-year-old man presents to the emergency department with acute onset of severe headache, fever, and confusion. He has a history of Saethre-Chotzen syndrome, a rare genetic disorder characterized by craniofacial abnormalities and intellectual disability. On examination, he has a prominent forehead, widely spaced eyes, and a short nose. His vital signs are normal except for a temperature of 102°F (39°C). He is lethargic and unable to answer questions coherently. A non-contrast CT scan reveals a large frontal lobe abscess._x000D_ The most important clinical features in this scenario are:_x000D_ _x000D_ * Prominent forehead_x000D_ * Widely spaced eyes_x000D_ * Short nose_x000D_ * Lethargy_x000D_ * Fever_x000D_ * Confusion_x000D_ * History of Saethre-Chotzen syndrome_x000D_ * Large frontal lobe abscess on CT scan.	A 3-year-old boy presents to the clinic with a history of delayed speech development and difficulty sleeping. On examination, he has a characteristic appearance of the ear (small pinna with a prominent superior and/or inferior crus), strabismus, ptosis, and facial asymmetry. His hand shows broad toes, partial cutaneous syndactyly of digits 2 and 3, and duplicated distal phalanx of the hallux. The patient's head shape is abnormal with a low frontal hairline and his skull sutures are fused. He has mild intellectual disability and sleep apnea. The patient is diagnosed with Saethre-Chotzen syndrome, a genetic disorder caused by mutations in the TWIST1 or EFTUD2 gene.	A 35-year-old man presents to the clinic with a lifetime history of facial asymmetry, small ears, and ptosis. He also reports having had strabismus surgery as a child. On examination, he has a prominent superior and inferior crus of his ears, broad toes, and partial cutaneous syndactyly of digits 2 and 3 of the hand. His skull shape is abnormal with a low frontal hairline and a prominent forehead. He also has mild hypertelorism and maxillary hypoplasia. The patient's intelligence is normal, but he reports having had some developmental delays in childhood. He has no known history of sleep apnea or other medical conditions. Family history is unremarkable. Genetic testing reveals a deletion of the TWIST1 gene, consistent with Saethre-Chotzen syndrome. The patient is referred for further evaluation and management by a multidisciplinary team, including neurosurgery, ophthalmology, orthopedics, and genetics.	A 6-year-old girl presents to the pediatrician with concerns about her facial and head shape. On physical exam, she has a high forehead, small and wide-set eyes, a beaked nose, and mild facial asymmetry. Her head circumference is at the 99th percentile, and she has fusion of some of the bones in her skull. She also has shortened fingers and toes, with a small pinky finger that curves inward. Based on these findings, the pediatrician suspects Saethre-Chotzen syndrome and refers the patient to a geneticist for further evaluation and genetic testing.	A 28-year-old female presents to the clinic with complaints of headaches and visual disturbances. On examination, she has a prominent forehead, low-set ears, and a small jaw. Her fingers are short and stubby, and her toes are abnormally fused. She also has a broad, flat nose and widely spaced eyes. These clinical features suggest a diagnosis of Saethre-Chotzen syndrome, a rare genetic disorder that affects craniofacial development. The patient is referred to a geneticist for further evaluation and management.
Glycogen storage disease due to acid maltase deficiency	Generate a brief medical vignette of a (child/adult) with Glycogen storage disease due to acid maltase deficiency. Incorporate the most important clinical features.	Glycogen storage disease due to acid maltase deficiency: A rare lysosomal storage disease characterized by lysosomal accumulation of glycogen particularly in skeletal, cardiac, and respiratory muscles, as well as the liver and nervous system, due to acid maltase deficiency. The clinical spectrum comprises infantile-onset disease with severe hypertrophic cardiomyopathy, generalized muscle weakness, poor feeding and failure to thrive, and respiratory insufficiency, and late-onset disease manifesting before or after twelve months of age without cardiomyopathy, with proximal muscle weakness and respiratory insufficiency. Clinical Features: Ears: Hearing loss; Mouth: Macroglossia; Heart: Cardiomegaly, Shortened P-R interval on EKG, Huge QRS complexes, Wolf-Parkinson-White syndrome; Vascular: Cerebral artery aneurysm; RESPIRATORY: Respiratory failure due to muscle weakness, Dyspnea, Respiratory infections; Ribs Sternum Clavicles & Scapulae: Diaphragmatic paralysis; Liver: Hepatomegaly; Spleen: Splenomegaly; MUSCLE, SOFT TISSUES: Weakness, Proximal muscle weakness, Myopathic pattern on EMG, Firm muscles\n\nGenerate a brief medical vignette of a (child/adult) with Glycogen storage disease due to acid maltase deficiency. Incorporate the most important clinical features.	A 3-year-old boy presents with a history of recurrent episodes of vomiting, lethargy, and hypoglycemia (low blood sugar) after consuming foods containing carbohydrates. He also experiences frequent respiratory infections and has difficulty gaining weight. On examination, he appears pale and wasted, with a prominent forehead and enlarged liver. His blood work reveals low levels of glucose and high levels of lactic acid. The patient is diagnosed with glycogen storage disease due to acid maltase deficiency._x000D_ The most important clinical features in this scenario are:_x000D_ - Recurrent episodes of vomiting, lethargy, and hypoglycemia after consuming carbohydrates_x000D_ - Frequent respiratory infections_x000D_ - Difficulty gaining weight_x000D_ - Pale and wasted appearance_x000D_ - Prominent forehead_x000D_ - Enlarged liver_x000D_ - Low levels of glucose and high levels of lactic acid on blood work.	A 35-year-old man presents to the emergency department with acute respiratory distress and confusion. He has a history of glycogen storage disease (GSD) due to acid maltase deficiency, which he has been managing with a strict diet and enzyme replacement therapy. However, he recently started experiencing worsening muscle weakness and fatigue, leading to difficulty breathing and swallowing. On examination, the patient is lethargic and confused, with a decreased level of consciousness. He has signs of respiratory distress, including tachypnea and use of accessory muscles. His muscle strength is severely diminished, and he has difficulty speaking and swallowing. The most important clinical features in this scenario are the patient's history of GSD, his recent worsening symptoms, and the presence of respiratory distress and altered mental status. These findings suggest that the patient is experiencing a severe metabolic crisis, which requires immediate medical attention and intervention.	A 3-year-old boy presents to the emergency department with a 2-day history of worsening respiratory distress, poor feeding, and decreased activity level. The patient was previously healthy but has recently been experiencing increasing difficulty breathing, especially when lying down. On examination, the patient is tachypneic, with a rate of 40 breaths per minute, and has moderate respiratory distress. His blood pressure is 70/40 mmHg, heart rate 120 beats per minute, and body temperature 37°C (98.6°F). The patient's liver and spleen are enlarged, and there is a significant diaphragmatic paralysis. He has firm muscles, proximal muscle weakness, and a myopathic pattern on EMG. The patient also experiences macroglossia, cardiomegaly, shortened P-R interval on EKG, huge QRS complexes, and Wolf-Parkinson-White syndrome. A diagnosis of glycogen storage disease due to acid maltase deficiency is suspected, and further laboratory tests are ordered to confirm the diagnosis. The patient is admitted to the pediatric intensive care unit for close monitoring and management of respiratory failure.	A 35-year-old male presents to the emergency department with shortness of breath and chest pain. He has a history of progressive muscle weakness over the past year, which has made it difficult for him to walk or perform daily activities. He also reports frequent respiratory infections and has had recurrent pneumonia. On examination, he has a large tongue and an enlarged liver. His heart sounds are abnormal with a shortened P-R interval and huge QRS complexes on his EKG. He is diagnosed with glycogen storage disease due to acid maltase deficiency, a rare lysosomal storage disorder that affects the muscles, liver, and respiratory system. The patient's muscle weakness and respiratory failure are caused by the accumulation of glycogen in his muscles and organs, leading to impaired muscle function and respiratory insufficiency. He is admitted to the hospital for further management and treatment.	A 4-year-old boy presents to the pediatrician with progressive muscle weakness, fatigue, and difficulty walking. His parents report that he has been experiencing these symptoms for the past year, and they have noticed that he has become more clumsy and has difficulty climbing stairs. The child has a history of recurrent episodes of hypoglycemia and has had several hospital admissions for unexplained episodes of vomiting and lethargy. Physical examination reveals muscle wasting and weakness, particularly in the proximal muscles. Blood tests show elevated creatine kinase levels and evidence of liver dysfunction. Based on these findings, the child is diagnosed with Glycogen storage disease due to acid maltase deficiency.	A 35-year-old male presents to the clinic with a history of weakness, fatigue, and muscle pain. He reports difficulty climbing stairs and feels easily fatigued after moderate activity. On physical examination, he appears thin with muscle wasting. His creatine kinase levels are elevated, and a muscle biopsy reveals the presence of vacuoles filled with glycogen. Further genetic testing confirms a diagnosis of Glycogen storage disease due to acid maltase deficiency. The patient is started on enzyme replacement therapy, and his symptoms improve gradually over time.
Cerebral autosomal dominant arteriopathy-subcortical infarcts-leukoencephalopathy	Generate a brief medical vignette of a (child/adult) with Cerebral autosomal dominant arteriopathy-subcortical infarcts-leukoencephalopathy. Incorporate the most important clinical features.	CADASIL (cerebral autosomal dominant arteriopathy with subcortical infarcts and leukoencephalopathy): is characterized by mid-adult onset of recurrent ischemic stroke, cognitive decline progressing to dementia, a history of migraine with aura, mood disturbance, apathy, and diffuse white matter lesions and subcortical infarcts on neuroimaging. The first manifestation of the disease occurs at a mean age of 45-50, usually in the form of ischemic stroke or cognitive decline. The disease onset and course is variable, but more than two thirds of patients suffer from (recurrent) stroke or dementia. Migraine, usually with aura, occurs in about a third of patients and often precedes stroke and dementia symptoms, with a mean age of onset of about 30 years. Psychiatric disorders are also common and include depression, apathy and personality changes. Less common signs include reversible acute encephalopathy (accompanied by headache, confusion, and seizures), epilepsy and subclinical peripheral neuropathy. The most common cause of death is pneumonia, followed by sudden unexpected death and asphyxia. \n\nGenerate a brief medical vignette of a (child/adult) with Cerebral autosomal dominant arteriopathy-subcortical infarcts-leukoencephalopathy. Incorporate the most important clinical features.	A 10-year-old boy presents to the emergency department with sudden onset of left-sided weakness and difficulty speaking. He has a history of recurrent stroke-like episodes, seizures, and developmental delays. On examination, he has left hemiparesis, dysarthria, and ataxia. MRI shows cerebral autosomal dominant arteriopathy-subcortical infarcts-leukoencephalopathy (CADASIL). Genetic testing confirms the diagnosis._x000D_ The most important clinical features of this patient's presentation are:_x000D_ Sudden onset of left-sided weakness and difficulty speaking_x000D_ History of recurrent stroke-like episodes, seizures, and developmental delays_x000D_ Left hemiparesis, dysarthria, and ataxia on examination_x000D_ MRI showing cerebral autosomal dominant arteriopathy-subcortical infarcts-leukoencephalopathy (CADASIL)	A 45-year-old woman presents to the emergency department with sudden onset of left-sided weakness and difficulty speaking. She has a history of hypertension and smoking, but no previous neurological events. On examination, she has left hemiparesis, dysarthria, and gaze palsy. CT scan shows a small subcortical infarction in the right frontal lobe. Genetic testing reveals a mutation in the NOTCH3 gene, consistent with cerebral autosomal dominant arteriopathy-subcortical infarcts-leukoencephalopathy (CADASIL)._x000D_ The most important clinical features of this patient's presentation are:_x000D_ Sudden onset of left-sided weakness and difficulty speaking_x000D_ History of hypertension and smoking_x000D_ Left hemiparesis, dysarthria, and gaze palsy on examination_x000D_ Small subcortical infarction in the right frontal lobe on CT scan_x000D_ Positive genetic testing for NOTCH3 mutation, consistent with CADASIL.	A 10 year old boy presents to the emergency room after experiencing sudden weakness and numbness on his right side, difficulty speaking and understanding speech, and vision loss in his left eye. He had been complaining of headaches for a week prior to admission. His past medical history is significant for migraines with aura since he was 5 years old. Family history reveals that his mother had a similar condition when she was in her mid-40s, and his maternal grandfather died suddenly at the age of 60. On examination, the boy has left hemiparesis, left homonymous hemianopsia, dysarthria, and aphasia. His National Institutes of Health Stroke Scale (NIHSS) score is 18. Urgent non-contrast head CT scan shows an area of hypodensity in the right frontal lobe consistent with an acute infarction. The patient is given tissue plasminogen activator and transferred to a comprehensive stroke center for further management.	Meet Sarah, a 48-year-old woman who has been experiencing recurrent ischemic strokes and cognitive decline over the past few years. She has a history of migraines with aura, dating back to her early 30s, and has been experiencing increasing mood disturbances, apathy, and personality changes. Sarah's most recent stroke occurred six months ago, which led to a significant decline in her cognitive abilities, including difficulty with speech, memory loss, and difficulty with daily activities. She has also been experiencing worsening depression and anxiety, which has made it difficult for her to perform daily tasks and maintain her job. Sarah's neuroimaging results show diffuse white matter lesions and subcortical infarcts, which are consistent with Cerebral autosomal dominant arteriopathy-subcortical infarcts-leukoencephalopathy (CADASIL). Her medical history, clinical presentation, and neuroimaging findings are consistent with this diagnosis.	A 6-year-old boy was brought to the hospital by his parents with complaints of frequent headaches and difficulty in walking. On examination, the child had mild to moderate motor weakness in both legs, with a spastic gait. Neurological examination revealed evidence of cognitive impairment, including difficulty with memory and attention. Magnetic resonance imaging (MRI) of the brain showed multiple areas of leukoencephalopathy, with subcortical infarcts. Genetic testing revealed a mutation in the NOTCH3 gene, confirming a diagnosis of Cerebral autosomal dominant arteriopathy-subcortical infarcts-leukoencephalopathy (CADASIL). The child was started on symptomatic treatment and referred for genetic counseling for the family.	A 56-year-old male presents with a history of recurrent episodes of stroke-like symptoms including weakness on his right side, difficulty with speech and coordination, and cognitive decline. Neurological examination revealed bilateral pyramidal signs and dysarthria. MRI showed multiple subcortical infarcts and extensive white matter changes consistent with Cerebral autosomal dominant arteriopathy-subcortical infarcts-leukoencephalopathy (CADASIL). Genetic testing confirmed the diagnosis. The patient had a family history of similar symptoms and was advised to undergo regular monitoring and management of stroke risk factors.
Multiple endocrine neoplasia type 2	Generate a brief medical vignette of a (child/adult) with Multiple endocrine neoplasia type 2. Incorporate the most important clinical features.	Multiple endocrine neoplasia type 2 (MEN2): includes the following phenotypes: MEN2A, familial medullary thyroid carcinoma (FMTC, which may be a variant of MEN2A), and MEN2B. All three phenotypes involve high risk for development of medullary carcinoma of the thyroid (MTC); MEN2A and MEN2B involve an increased risk for pheochromocytoma; MEN2A involves an increased risk for parathyroid adenoma or hyperplasia. Additional features of MEN2B include mucosal neuromas of the lips and tongue, distinctive facies with enlarged lips, ganglioneuromatosis of the gastrointestinal tract, and a marfanoid habitus. MTC typically occurs in early childhood in MEN2B, early adulthood in MEN2A, and middle age in FMTC. MEN2 can affect all age groups, with manifestations beginning in infancy to early childhood (MEN2B) or adulthood (MEN2A). Clinical manifestations are related to the tumors associated. MTC affects all forms of MEN2, is usually the first manifestation of the disease, and arises in the parafollicular cells of the thyroid. In MEN2A, MTC is associated in 50% of cases with pheochromocytoma (PCC) and in 20-30% with primary hyperparathyroidism (PHPT). PCC is almost always benign and is usually multicentric, bilateral, and confined to the adrenal gland. In classical MEN2A, PHPT is usually mild and between one to four parathyroid glands may be enlarged. MEN2A can also be associated with cutaneous lichen amyloidosis or Hirschsprung's disease (HD). In MEN2B, MTC often presents in infancy and is highly aggressive, metastasizing early to regional lymph nodes and beyond. Approximately 50% of patients with MEN2B develop PCC. They also have a unique physical appearance characterized by a typical facies (mucosal neuromas of the lips and tongue), ophthalmologic abnormalities (alacrima in infancy, thickened and everted eyelids, mild ptosis, and prominent corneal nerves), skeletal anomalies (marfanoid body habitus, narrow long facies, pes cavus, pectus excavatum, high-arched palate, scoliosis, hyperextensible joints and slipped capital femoral epiphyses), and a generalized ganglioneuromatosis throughout the aerodigestive tract. \n\nGenerate a brief medical vignette of a (child/adult) with Multiple endocrine neoplasia type 2. Incorporate the most important clinical features.	A 10-year-old boy presents to the emergency department with his parents due to complaints of headache, nausea and vomiting. He has a history of recurrent headaches over the past year but they have been increasing in frequency and severity recently. The patient also reports of feeling tired and weak most of the time. On examination, he appears pale and wasted with a prominent forehead and a large tongue. His blood pressure is 160/100 mmHg and his heart rate is 120 beats per minute. Laboratory tests reveal elevated levels of calcitonin and carcinoembryonic antigen._x000D_ The most important clinical features in this scenario are:_x000D_ - Recurrent headaches_x000D_ - Fatigue_x000D_ - Weakness_x000D_ - Pale and wasted appearance_x000D_ - Prominent forehead and large tongue_x000D_ - Elevated blood pressure and heart rate_x000D_ - Elevated levels of calcitonin and carcinoembryonic antigen	A 45-year-old man presents to his primary care physician with a complaint of a mass in his neck that has been growing over the past year. He also reports fatigue, weight loss, and muscle weakness. Physical examination reveals a large goiter with a firm, nodular texture. The patient is referred to an endocrinologist for further evaluation. Laboratory tests show elevated levels of calcitonin and carcinoembryonic antigen (CEA). Imaging studies demonstrate a thyroid mass that is consistent with a medullary thyroid carcinoma. Genetic testing confirms the diagnosis of multiple endocrine neoplasia type 2 (MEN2). The most important clinical features for this patient include: * A growing neck mass * Symptoms of fatigue, weight loss, and muscle weakness * Elevated levels of calcitonin and CEA on laboratory tests * Imaging studies consistent with a medullary thyroid carcinoma * Confirmation of MEN2 diagnosis through genetic testing.	A 7-year-old boy presents to the clinic with his mother, who is concerned about his swollen neck. The boy has had a slowly growing mass in his neck for several months, which has recently become more prominent. He also complains of difficulty swallowing and frequent coughing. Physical examination reveals a firm, non-tender thyroid mass, and the patient has a distinctive appearance with large lips, a long face, and a high-arched palate. The patient's mother mentions that he has had recurrent respiratory infections and difficulty breathing at night. Further evaluation reveals elevated calcitonin levels and a positive genetic test for Multiple endocrine neoplasia type 2 (MEN2). Imaging studies show a large, invasive medullary thyroid carcinoma (MTC) with regional lymph node metastasis. The patient is referred to surgery for thyroidectomy and will require ongoing monitoring for potential development of pheochromocytoma or primary hyperparathyroidism.	A 35-year-old woman presents to her primary care physician with a 6-month history of fatigue, weight loss, and anxiety. She also reports a recent onset of tremors and palpitations. On physical examination, she has an increased heart rate and blood pressure, moist skin, and a prominent thyroid nodule. Laboratory tests reveal hyperthyrotropinemia and elevated calcitonin levels. The patient undergoes ultrasonography, which shows a large, solid thyroid mass consistent with medullary thyroid carcinoma (MTC). Genetic testing confirms the diagnosis of multiple endocrine neoplasia type 2A (MEN2A), and she is referred to an endocrinologist for further management.	A 7-year-old boy presents to the pediatric clinic with a family history of thyroid cancer and pheochromocytoma. He has a palpable thyroid nodule and episodes of hypertension and sweating. Genetic testing confirms the diagnosis of Multiple endocrine neoplasia type 2 (MEN2). Further evaluation reveals multiple endocrine tumors, including medullary thyroid carcinoma and bilateral pheochromocytomas. The patient undergoes surgical resection of the tumors and is started on lifelong thyroid hormone replacement therapy. Close monitoring for recurrence and development of additional tumors is necessary due to the high risk of malignancy associated with MEN2.	A 35-year-old woman presented to the endocrine clinic with a history of pheochromocytoma and medullary thyroid carcinoma. She also reported a family history of similar tumors. Physical examination revealed palpable thyroid nodules and elevated serum calcitonin levels. Genetic testing confirmed the diagnosis of Multiple endocrine neoplasia type 2 (MEN 2). The patient was referred for thyroidectomy and adrenalectomy to prevent the development of further tumors. Regular surveillance for the recurrence of medullary thyroid carcinoma and pheochromocytoma was also recommended.
Leigh syndrome	Generate a brief medical vignette of a (child/adult) with Leigh syndrome. Incorporate the most important clinical features.	Leigh syndrome: Typical onset of symptoms occurs before the age of 12 months but, in rare cases, the disease may manifest during adolescence or even early adulthood. Loss of motor milestones, hypotonia with poor head control, recurrent vomiting, and a movement disorder are common initial symptoms. Pyramidal and extrapyramidal signs, nystagmus, breathing disorders, ophthalmoplegia and peripheral neuropathy are often noted later. Epilepsy is relatively uncommon. \n\nGenerate a brief medical vignette of a (child/adult) with Leigh syndrome. Incorporate the most important clinical features.	A 3-year-old boy presents to the emergency department with a 2-day history of vomiting, lethargy, and decreased oral intake. The patient has a history of developmental delay and has been losing weight over the past year. On examination, he is afebrile, tachypneic, and has a weak muscle tone. His respiratory rate is 32 breaths per minute, and his oxygen saturation is 92% on room air. The patient is unable to stand or walk without support. He has a positive doll's eye reflex and a negative meningism sign. Laboratory results show a serum lactate of 12 mmol/L, blood urea nitrogen (BUN) of 30 mg/dL, creatinine of 1.5 mg/dL, and an arterial pH of 7.42. Urinalysis shows a specific gravity of 1.010, proteinuria of 1+, and ketonuria of 2+. The patient's blood culture is positive for Haemophilus influenzae type b.	A 35-year-old man presents to the emergency department with acute onset of left-sided weakness and difficulty speaking. He has a history of gradually worsening muscle weakness over several years, which he attributed to "being out of shape." He denies any recent travel or illness. On examination, he has left-sided hemiparesis, dysarthria, and difficulty walking. His reflexes are hyperactive, and his plantar response is extensor. He has a history of similar episodes in the past that have resolved on their own.	A 10-month-old boy, John, was brought to the pediatrician by his parents due to concerns about his development. They reported that he had been vomiting frequently and had lost interest in playing with toys. John had also become increasingly lethargic and had difficulty controlling his head movements. On examination, John's muscle tone was found to be decreased, and he had difficulty sitting up without support. His eyes showed a characteristic "dancing" movement (nystagmus), and he had difficulty tracking objects visually. The physician also noted some unusual postures and movements of his limbs. John was diagnosed with Leigh syndrome based on these symptoms, and genetic testing confirmed the diagnosis.	A 25-year-old woman presents to the emergency department with a 3-day history of worsening left arm weakness, difficulty speaking, and double vision. She had been previously healthy except for mild, intermittent nausea and vomiting over the past year. On examination, she has left-sided hemiparesis, ataxic speech, and horizontal nystagmus. Fundoscopy shows bilateral papilledema. Her blood work reveals a lactic acidosis, and her MRI scan shows an abnormal signal in the basal ganglia and brainstem. Genetic testing is pending but clinical suspicion for Leigh syndrome is high.	A 4-year-old male child presented with progressive weakness, regression of developmental milestones, and seizures. His parents had noticed a decline in his motor abilities, and he had lost his ability to walk independently. On physical examination, he had a weak cry, hypotonia, and nystagmus. His brain MRI revealed symmetrical hyperintensities in the basal ganglia and brainstem, consistent with Leigh syndrome. Blood tests showed elevated lactate levels. Genetic testing confirmed a mutation in the mitochondrial DNA. The child was started on a regimen of thiamine, riboflavin, and coenzyme Q10, and was referred to a neurologist for further management.	A 32-year-old male presents to the clinic with a long-standing history of progressive neurological symptoms, including muscle weakness, poor coordination, and difficulty speaking. He also reports experiencing frequent headaches and episodes of nausea and vomiting. On examination, the patient has bilateral optic atrophy, generalized hypotonia, and spasticity in his lower limbs. MRI imaging shows bilateral symmetrical lesions in the basal ganglia and brainstem. Genetic testing confirms a diagnosis of Leigh syndrome, a rare inherited disorder that affects mitochondrial function and energy production in the body. The patient is started on supportive therapy, including thiamine, riboflavin, and other vitamins, but unfortunately, the prognosis is poor, and the patient's condition continues to decline over time.
3-methylcrotonyl-CoA carboxylase deficiency	Generate a brief medical vignette of a (child/adult) with 3-methylcrotonyl-CoA carboxylase deficiency. Incorporate the most important clinical features.	3-methylcrotonyl-CoA carboxylase deficiency: Patients with 3-methylcrotonyl-CoA carboxylase deficiency (3-MCCD) have a variable clinical phenotype with the vast majority of patients being asymptomatic and a small subgroup displaying symptoms of an organic aciduria, usually in association with environmental triggering factors. Many newborns now diagnosed through expanded newborn screening tests remain asymptomatic, indicating that the disease has a very low clinical penetrance. Most symptomatic patients have normal growth and development until presenting with an acute metabolic crisis, usually following a minor infection, fasting or introduction of a protein-rich diet, between the ages of 2-33 months. Symptoms include vomiting, coma and apnea. Rarely, neurological abnormalities (i.e. metabolic stroke, hemiparesis, and encephalopathy), weakness, muscular hypotonia and developmental delay have been reported. Between episodes of metabolic crisis patients are usually asymptomatic. Some patients with 3-MCCD may not develop symptoms until adulthood, manifesting with weakness and fatigue, while others may never show symptoms. \n\nGenerate a brief medical vignette of a (child/adult) with 3-methylcrotonyl-CoA carboxylase deficiency. Incorporate the most important clinical features.	A 2-year-old boy presents to the emergency department with a history of recurrent seizures and developmental delay. He has a strong odor of sweaty feet, and his skin is dry and rough. His mother reports that he has been having trouble walking and standing, and he often falls. The patient's urine output and protein intake are normal. A plasma amino acid analysis reveals elevated levels of 3-methylcrotonic acid and 3-hydroxyisovaleric acid. Genetic testing confirms a diagnosis of 3-methylcrotonyl-CoA carboxylase deficiency. The most important clinical features for this patient include: * Developmental delay * Recurrent seizures * Strong odor of sweaty feet * Dry, rough skin * Trouble walking and standing * Elevated levels of 3-methylcrotonic acid and 3-hydroxyisovaleric acid in plasma amino acid analysis * Confirmation of diagnosis through genetic testing.	A 27-year-old woman presents to her primary care physician with a history of recurrent episodes of vomiting, abdominal pain, and diarrhea over the past year. She has also noticed that her hair has become brittle and easily breaks. On physical examination, she has a thin, wasted appearance and signs of dehydration. Laboratory tests reveal an elevated level of 3-methylcrotonyl-CoA carboxylase enzyme in her blood, consistent with a diagnosis of 3-methylcrotonyl-CoA carboxylase deficiency.	A 24-month-old boy was brought to the emergency room after experiencing vomiting, lethargy, and seizures following a viral gastroenteritis. He had previously been healthy and developmentally normal. On examination, he had a temperature of 38.5°C, blood pressure of 70/40 mmHg, tachycardia, and tachypnea. His blood gas analysis revealed a pH of 7.2, pCO2 50 mmHg, pO2 60 mmHg, HCO3 10 mmol/L, base excess -4 mmol/L, and lactate 5 mmol/L. His urine output, protein intake, and lipid profile were normal. Genetic testing revealed a compound heterozygote mutation in the 3-methylcrotonyl-CoA carboxylase gene (MCCC1). The patient was diagnosed with 3-methylcrotonyl-CoA carboxylase deficiency (3-MCCD), and he received appropriate treatment, including intravenous fluids, anticonvulsants, and a low-protein diet.	Meet Sarah, a 27-year-old woman who presented to the emergency department with sudden onset of vomiting, confusion, and seizures. She had been feeling unwell for a few days, but her symptoms rapidly worsened over the past 24 hours. Sarah has a history of intermittent fasting and had recently started a high-protein diet. On examination, she was lethargic, with a weak muscle tone and difficulty speaking. Her blood work revealed an increased level of 3-methylcrotonyl-CoA carboxylase deficiency biomarkers, consistent with an organic aciduria. Further investigation revealed that Sarah had a history of recurrent metabolic crises, which were triggered by fasting and protein-rich diets. She was diagnosed with 3-methylcrotonyl-CoA carboxylase deficiency, a rare genetic disorder that affects the body's ability to break down certain amino acids. Sarah was treated with intravenous fluids, electrolyte supplementation, and a low-protein diet. She recovered fully and was advised to avoid fasting and follow a balanced diet to prevent future metabolic crises.	A 6-month-old male infant is brought to the pediatrician's office by his parents because of vomiting, poor feeding, and lethargy. The infant is the product of an uneventful pregnancy and delivery and has no significant past medical history. On physical examination, the infant appears irritable and is dehydrated. Blood tests reveal elevated levels of 3-hydroxyisovaleric acid, 3-methylcrotonylglycine, and 3-methylglutaconic acid. Based on these findings, the infant is diagnosed with 3-methylcrotonyl-CoA carboxylase deficiency. The parents are counseled about the need for a special diet and the importance of preventing fasting to avoid metabolic crises. The infant is started on a low-protein diet supplemented with a special formula and is referred to a metabolic specialist for further management.	A 28-year-old male presents to the emergency department with severe abdominal pain, nausea, and vomiting for the past 24 hours. He reports a history of recurrent episodes of abdominal pain and vomiting, especially after consuming high-protein meals. On physical examination, he appears lethargic and has mild dehydration. Laboratory tests reveal elevated levels of plasma ammonia and 3-hydroxyisovaleric acid. Further workup confirms a diagnosis of 3-methylcrotonyl-CoA carboxylase deficiency, an autosomal recessive metabolic disorder characterized by defective leucine metabolism. The patient is started on a low-protein diet, carnitine supplementation, and intravenous fluids to manage his symptoms and prevent further metabolic decompensation.
Oculocutaneous albinism type 2	Generate a brief medical vignette of a (child/adult) with Oculocutaneous albinism type 2. Incorporate the most important clinical features.	Oculocutaneous albinism type 2: Albinism is a genetically heterogeneous hypopigmentary disorder characterized by cutaneous and ocular hypopigmentation [Liu et al 2021]. In oculocutaneous albinism (OCA), impaired melanin biosynthesis leads to hypopigmentation in the skin, hair, and eyes with characteristic ocular abnormalities; in ocular albinism (OA), only the visual pathway is clinically affected. Skin and hair pigmentation ranges from minimal to near normal. Most infants develop nystagmus before the age of 3-4 months, which may start off as rapid but usually slows down over time. Strabismus and visual inattention is also present in the first six months of life. Adult visual acuity usually ranges from 20/60-20/100 and does not worsen over time. Iris color ranges from blue to brown. Newborns all have pigmented hair ranging from light yellow to light brown and skin color is creamy white. Hair color may darken over time but does not change after adolescence. In Africans, a phenotype of light brown hair and skin and gray irises occurs, known as brown OCA (BOCA), which is part of the spectrum of OCA2. Patients of other ethnicities with BOCA have almost normal pigmentation. Exposure to sun can overtime lead to rough, coarse and thickened skin along with solar keratoses. Patients have an increased risk of developing basal and squamous cell carcinomas but melanomas are rare. \n\nGenerate a brief medical vignette of a (child/adult) with Oculocutaneous albinism type 2. Incorporate the most important clinical features.	A 7-year-old boy presents to the pediatrician's office with his mother, who is concerned about her son's vision and skin condition. The boy has pale skin, light blond hair, and blue eyes. He has difficulty seeing objects at a distance and struggles with reading the blackboard in class. His skin is hypopigmented, and he has several freckles on his face and arms. The mother reports that her son has had multiple sunburns despite using sunscreen and protective clothing. The patient's medical history includes nystagmus and strabismus surgery when he was 3 years old. Family history is unremarkable.	A 35-year-old man presents to the dermatology clinic with a long history of skin problems. He has very fair skin, light hair, and blue eyes. He reports that he has had multiple skin cancers removed over the years, including several basal cell carcinomas and squamous cell carcinomas. He also experiences frequent sunburns, even when using sunscreen. He is concerned about his risk of developing melanoma. On examination, his skin is pale and freckled, with numerous nevi and actinic keratoses.	Patient: A 3-year-old boy, John, presents to the pediatrician's office for a routine check-up. His parents mention that he has been having difficulty seeing objects at a distance and that his eyes seem to move rapidly when looking at things. John was born with light brown hair and skin and has had nystagmus since he was 2 months old. He also has strabismus and often appears to be looking off into the distance. The patient's visual acuity is 20/100 in both eyes, and his irises are gray. John's skin is rough and coarse, with several solar keratoses on his face and arms. His hair has darkened over time but still appears lighter than that of his siblings. The patient has no history of melanoma or other cancers in his family. \n\nThe most important clinical features of this patient's presentation are: 1. Nystagmus 2. Strabismus 3. Poor visual acuity (20/100) 4. Gray irises 5. Rough, coarse skin with solar keratoses 6. Light brown hair that has darkened over time 7. No family history of melanoma or other cancers.	Ms. Smith is a 35-year-old woman who presents to the eye clinic with a long history of nystagmus and poor vision. She has had difficulty seeing objects clearly since early childhood and has been using telescopes and other visual aids to assist her vision. She has light brown hair, creamy white skin, and gray irises. Upon examination, she is found to have strabismus and visual inattention. Her visual acuity is 20/100 in both eyes, and she has a mild degree of solar keratoses on her face and arms. She is diagnosed with oculocutaneous albinism type 2 (OCA2), which is confirmed by genetic testing. Despite her visual limitations, Ms. Smith is an independent and active individual who enjoys outdoor activities such as hiking and biking. She is counseled on the importance of sun protection and advised to have regular skin examinations to monitor for any potential skin cancers.	A 5-year-old child presents to the pediatrician with a complaint of poor vision and light sensitivity. On physical examination, the child is noted to have very pale skin and hair, with blue irises and nystagmus. The child is diagnosed with Oculocutaneous albinism type 2, which is confirmed by genetic testing. The pediatrician educates the parents on the importance of sun protection and regular ophthalmologic follow-up to monitor for potential vision loss. The child is referred to a pediatric ophthalmologist for further evaluation and management.	A 35-year-old male presents to the dermatology clinic with a lifelong history of fair skin, white hair, and light-colored eyes. He reports experiencing severe sunburns with minimal sun exposure and has a family history of similar symptoms. On examination, the patient has hypopigmented skin with numerous freckles and light-colored hair. He also has nystagmus and decreased visual acuity. The clinical features suggest a diagnosis of Oculocutaneous albinism type 2, a genetic disorder that affects melanin production and causes hypopigmentation of the skin, hair, and eyes. The patient is advised to use sun protection measures and undergo regular ophthalmologic examinations to monitor for potential vision impairment.
Pseudoxanthoma elasticum	Generate a brief medical vignette of a (child/adult) with Pseudoxanthoma elasticum. Incorporate the most important clinical features.	Pseudoxanthoma elasticum (PXE): a systemic disorder that affects the elastic tissue of the skin, the eye, and vascular system. Individuals most commonly present with angioid streaks of the retina found on routine eye examination or associated with retinal hemorrhage and/or characteristic papules in the skin. The most frequent cause of morbidity and disability in PXE is reduced vision due to complications of subretinal neovascularizations and macular atrophy. Other manifestations include premature gastrointestinal angina and/or bleeding, intermittent claudication of arm and leg muscles, stroke, renovascular hypertension, and cardiovascular complications (angina/myocardial infarction). Most affected individuals live a normal life span. Disease onset is typically in adolescence or young adulthood but may appear at any age. The first clinical sign is almost always small yellow papules on the nape and sides of the neck and in flexural areas. The papules subsequently coalesce, and the skin becomes loose and wrinkled. Dystrophic calcification of Bruch's membrane of the retina, revealed by angioid streaks at fundus examination, may trigger choroidal neovascularization and, ultimately, loss of central vision and blindness in late-stage disease. Lesions in small and medium-sized artery walls may result in intermittent claudication and peripheral artery disease. The disease may be limited to one organ (skin, eye, or blood vessels) in some patients or affect two or all three organs. Cardiac complications (angina pectoris, myocardial infarction) are relatively rare but, when present, deserve thorough investigation. Transient ischemic attacks and, more rarely, ischemic strokes have been reported. Gastrointestinal hemorrhage occurs in about 5% of cases. Calcification of other organs, such as the kidneys, breasts, pancreas, testicles, liver and spleen may be observed.\n\nGenerate a brief medical vignette of a (child/adult) with Pseudoxanthoma elasticum. Incorporate the most important clinical features.	A 10-year-old boy presents to the pediatrician's office with his mother, who is concerned about the appearance of his skin. The boy has had a history of easily bruising and developing small, firm papules on his skin since he was a toddler. Recently, the papules have been increasing in number and size, and some have started to turn yellowish-brown. The mother also notices that her son's skin seems to be losing its elasticity and appears "baggy" in certain areas. The boy is otherwise healthy and has no other medical conditions.	A 45-year-old woman presents to the dermatology clinic with a long history of gradually worsening skin lesions. She has yellowish, small papules on her face, neck, and arms that have become more numerous over time. The papules are slightly scaly and do not itch or bleed. She also has a history of spontaneous bruising, particularly on her arms and legs. Her past medical history is unremarkable, and she takes no medications. Family history reveals a similar skin condition in her mother and maternal grandmother. Examination shows numerous small, yellowish papules on the face, neck, and arms, with some having a characteristic "cobblestone" appearance. There are also several large, bruise-like patches on her arms and legs. The patient has a mild anemia but normal coagulation studies. Biopsy of one of the papules shows fragmentation of elastic fibers in the dermis.	A 10-year-old boy presents to the pediatrician's office with his mother, who is concerned about small yellow papules on the nape and sides of his neck and in flexural areas. The child has also been experiencing intermittent claudication of arm and leg muscles. On examination, the patient appears healthy, but there are multiple small, soft, yellowish papules on the neck, axillae, and groin. There is no evidence of cardiovascular or gastrointestinal disease. Ophthalmologic evaluation reveals angioid streaks in both eyes. Further diagnostic testing shows normal renal function, and echocardiography does not demonstrate any significant cardiac abnormalities. The patient is diagnosed with Pseudoxanthoma elasticum (PXE), and the mother is informed that this is a systemic disorder that affects the elastic tissue of the skin, eye, and vascular system. The patient will require regular monitoring for potential complications such as reduced vision, premature gastrointestinal angina and/or bleeding, intermittent claudication of arm and leg muscles, stroke, renovascular hypertension, and cardiovascular complications (angina/myocardial infarction).	A 35-year-old woman presents to her primary care physician with a 10-year history of progressive vision loss, particularly in the central visual field. She also reports experiencing intermittent claudication in her legs and arms, as well as recurrent gastrointestinal bleeding. On physical examination, the patient has yellow papules on her neck and flexural areas, and her skin appears loose and wrinkled. Funduscopic examination reveals angioid streaks in both eyes. The patient is referred to a specialist for further evaluation and management of her condition.	A 5-year-old child presents to the dermatology clinic with yellowish papules on the neck, axilla, and groin. The papules are discrete and have a cobblestone appearance. The child has a history of hypermobility of joints and recurrent joint dislocations. The ophthalmological examination reveals angioid streaks in the retina. The clinical presentation is consistent with Pseudoxanthoma elasticum, a rare genetic disorder that affects the elastic fibers in the skin, eyes, and blood vessels. The diagnosis is confirmed by genetic testing. The child is referred to a multidisciplinary team for management and monitoring of potential complications such as arterial stiffening, gastrointestinal bleeding, and retinal detachment.	A 35-year-old female presents with yellowish papules on her neck, axilla, and groin for the past 5 years. She reports decreased vision in her left eye and a history of gastrointestinal bleeding. On examination, she has multiple small yellowish papules on her skin and a cobblestone appearance on the back of her neck. Fundoscopy reveals angioid streaks in both eyes. Skin biopsy confirms the diagnosis of pseudoxanthoma elasticum. The patient is referred for genetic counseling and advised to undergo routine ophthalmologic and gastrointestinal evaluations.
Leber congenital amaurosis	Generate a brief medical vignette of a (child/adult) with Leber congenital amaurosis. Incorporate the most important clinical features.	Leber congenital amaurosis (LCA): / early-onset severe retinal dystrophy (EOSRD) comprises a spectrum of inherited retinal disorders that ranges from LCA at the severe end to EOSRD at the milder end. LCA is characterized by severe visual impairment from birth or the first few months of life, roving eye movements or nystagmus, poor pupillary light responses, oculodigital sign (poking, rubbing, and/or pressing of the eyes), and undetectable or severely abnormal full-field electroretinogram (ERG). LCA is characterized by severely reduced visual acuity (less or equal 20/400) or blindness within in the first year of life. Sluggish pupillary responses, roving eye movement, photophobia, high hyperopia, nystagmus, convergent strabismus, or keratoconus may occur depending on the genetic cause. The Franceschetti's oculo-digital sign, comprising eye poking, pressing, and rubbing is pathognomonic. LCA may be associated with mutations in genes linked to syndromes presenting with neurodevelopmental delay, intellectual disability, oculomotor apraxia-type behavior (difficulty moving the eye) and renal dysfunction. \n\nGenerate a brief medical vignette of a (child/adult) with Leber congenital amaurosis. Incorporate the most important clinical features.	Meet 3-year-old Sarah, who was born with Leber congenital amaurosis. She has never been able to see objects or people clearly, and her eyes often move involuntarily. Despite this, she has developed coping mechanisms such as using her other senses to navigate her environment. Sarah's parents have noticed that she is delayed in reaching certain developmental milestones, such as walking and speaking. They have also observed that she is sensitive to bright lights and often covers her eyes when exposed to them._x000D_ _x000D_ Most important clinical features:_x000D_ _x000D_ * Congenital blindness or severe visual impairment_x000D_ * Nystagmus (involuntary eye movements)_x000D_ * Strabismus (crossed eyes)_x000D_ * Photophobia (sensitivity to light)_x000D_ * Delayed development of motor skills and cognitive abilities.	A 35-year-old man presents to the ophthalmology clinic with a long history of progressive vision loss, starting from childhood. He has never been able to see well and has always had difficulty recognizing objects or people beyond a few feet away. On examination, visual acuity is count fingers at 1 foot, and there is no light perception. Funduscopic examination shows a normal-sized optic disc, but the retina appears abnormal with pigmentary changes and attenuation of retinal vessels. Fluorescein angiography reveals a characteristic "sea fan" pattern in the early phases, indicating widespread retinal pigment epithelial degeneration. Genetic testing confirms the diagnosis of Leber congenital amaurosis.	Patient: John Age: 3 years Gender: Male\n\nChief Complaint:\"My son has been having trouble seeing and moving his eyes since he was born. He also keeps poking, rubbing, and pressing his eyes a lot.\"\n\nHistory of Present Illness: John was born at 37 weeks gestation via cesarean section for fetal distress. His Apgar score was 8/9. He had a prolonged neonatal stay for hyperbilirubinemia, which resolved with phototherapy. At 6 months of age, his mother noticed that he wasn't tracking objects and his eyes seemed to be moving all around. She also observed that he would poke, rub, and press his eyes frequently. John had a normal physical exam at birth, but developmental delays were noticed early on. He sat up at 12 months, crawled at 14 months, and started walking independently at 18 months. His speech is limited to a few words such as momma and dada. He doesn't seem interested in playing with toys or interacting with other kids. John has been using glasses for +5 diopters since he was 2 years old, but it hasn't seemed to help much. His pupils appear small and don't react to light.	Patient: John, a 35-year-old male Chief Complaint: Lifelong severe visual impairment and difficulty with mobility History of Present Illness: John was born with severe visual impairment and has had difficulty seeing objects and people since early childhood. He has never been able to read print or recognize faces, and has relied on auditory cues to navigate his environment. Despite his visual limitations, John has learned to adapt and uses assistive technology to assist him in daily tasks. He has also developed nystagmus and oculodigital sign (poking, rubbing, and/or pressing of the eyes) over time. Recently, John has experienced some difficulty with balance and mobility. Past Medical History: John was diagnosed with Leber congenital amaurosis at a young age, and has been followed by an ophthalmologist regularly. He has also been diagnosed with intellectual disability and neurodevelopmental delay. Family History: John's parents are consanguineous, and he has several siblings who are also affected with similar visual impairments. Social History: John lives independently and works at a sheltered workshop. He uses assistive technology to communicate and navigate his environment. Despite his visual limitations, John is active in his community and enjoys participating in sports and other recreational activities.	A 5-year-old boy is brought to the ophthalmologist with complaints of poor vision since birth. The parents also report that the child has difficulty seeing in low light conditions. The child has no other significant medical history or family history of eye diseases. On examination, the child's visual acuity is severely impaired, and the fundus shows evidence of retinal degeneration, including pale optic discs and attenuated retinal vessels. Electroretinography (ERG) confirms the diagnosis of Leber congenital amaurosis. The ophthalmologist discusses the prognosis and recommends genetic testing for the child and his family members.	Ms. X is a 30-year-old female who presents with a history of progressive visual impairment since childhood. She reports difficulty seeing in dimly lit environments and has noticed a loss of peripheral vision. Her medical history is significant for a diagnosis of Leber congenital amaurosis (LCA) at the age of 5. On examination, her visual acuity is severely impaired, with hand motion vision in both eyes. Fundus examination reveals a pale optic disc and attenuated retinal vessels. Electroretinogram (ERG) shows severely reduced or absent responses. Genetic testing confirms a homozygous mutation in the RPE65 gene. Ms. X is counseled regarding the progressive nature of the disease and the lack of effective treatments. She is advised to maintain regular follow-up with her ophthalmologist and to use low-vision aids to optimize her visual function.
Gitelman syndrome	Generate a brief medical vignette of a (child/adult) with Gitelman syndrome. Incorporate the most important clinical features.	Gitelman syndrome: GS presents mainly in adolescents and adults but also encountered in children, as early as in the neonatal period. The diagnosis may be incidental, due to blood tests obtained for unrelated reasons. Clinical symptoms may include salt craving, thirst and nocturia, transient periods of muscle weakness and tetany, sometimes accompanied by abdominal pain. Paresthesias, especially in the face, may occur. Remarkably, some patients are completely asymptomatic. In adulthood, chondrocalcinosis may appear, which can be associated with inflammation over the affected joints. Blood pressure is typically lower than that in the general population, although reports of hypertension in adult patients exist. Sudden cardiac arrest has been described in case reports and long QT syndrome may be present. In general, growth is normal but can be delayed. \n\nGenerate a brief medical vignette of a (child/adult) with Gitelman syndrome. Incorporate the most important clinical features.	A 10-year-old girl presents to the emergency department with a 2-day history of vomiting, diarrhea, and fever. She has been experiencing muscle weakness and cramping, especially in her legs. On examination, she is dehydrated, tachycardic, and has a decreased level of consciousness. Laboratory tests reveal hypokalemia, metabolic acidosis, and elevated creatine kinase levels. The patient is diagnosed with Gitelman syndrome, a rare genetic disorder that affects the body's ability to regulate electrolyte levels.	A 35-year-old woman presents to her primary care physician with a 2-month history of muscle weakness, fatigue, and cramping. She also reports frequent urination and thirst. On examination, she has mild hypotension, tachycardia, and mild muscle wasting. Laboratory tests reveal hypokalemia, metabolic alkalosis, and a high urine potassium-to-creatinine ratio. The patient is diagnosed with Gitelman syndrome, an autosomal recessive disorder caused by mutations in the SLC12A3 gene that codes for the thiazide-sensitive sodium chloride cotransporter.	A 10-year-old girl presents to the emergency department with a complaint of recurrent episodes of muscle weakness and tetany over the past year, accompanied by abdominal pain. She also reports excessive thirst and nocturia. On examination, she has hypotonia, and her blood pressure is 80/50 mmHg. Laboratory tests show hypokalemia (2.5 mEq/L), metabolic alkalosis (pH 7.48, HCO3 24 mmol/L, CO2 14 mmol/L), and a mild increase in plasma aldosterone concentration (PAC) of 15 ng/dL. The patient is diagnosed with Gitelman syndrome based on clinical features and laboratory results. Genetic testing identifies a homozygous mutation in the SLC12A3 gene, confirming the diagnosis. Treatment includes potassium supplements, sodium restriction, and regular monitoring of electrolytes and blood pressure.	A 35-year-old woman presents to her primary care physician with a 2-month history of fatigue, muscle weakness, and tetany. She also reports a long history of salt craving and nocturia. Physical examination reveals a slightly short stature (150 cm), but no other dysmorphic features. Blood pressure is 90/60 mmHg. Laboratory tests show hypokalemia, metabolic alkalosis, and elevated urinary potassium excretion. The patient is referred to a nephrologist for further evaluation. She is diagnosed with Gitelman syndrome based on clinical features and laboratory results. Genetic testing confirms the diagnosis.	A 10-year-old boy presents with chronic muscle weakness, fatigue, and intermittent muscle cramps. He has a history of frequent urination and excessive thirst. On physical examination, he is found to have low blood pressure and a low heart rate. Laboratory tests reveal hypokalemia, metabolic alkalosis, and low magnesium levels. Genetic testing confirms a diagnosis of Gitelman syndrome. The child is started on potassium and magnesium supplements, and his symptoms gradually improve. Follow-up visits show normalization of his electrolyte levels and resolution of his symptoms.	A 28-year-old male presents with recurrent episodes of muscle weakness, cramping, and fatigue. He also reports intermittent episodes of abdominal pain and nausea. On examination, his blood pressure is low, and he has mild hypokalemia and hypomagnesemia. His serum electrolytes show a metabolic alkalosis. The patient has a history of frequent episodes of tetany and carpopedal spasm. He reports no family history of renal disorders. Based on his clinical findings, the patient is diagnosed with Gitelman syndrome, a rare autosomal recessive renal tubular disorder that is characterized by a defect in the thiazide-sensitive sodium-chloride co-transporter in the distal convoluted tubule. The patient is started on potassium and magnesium supplements, along with a low-sodium diet. Regular monitoring of his serum electrolytes and renal function is planned to prevent complications such as renal impairment and arrhythmias.
Oculocutaneous albinism type 1	Generate a brief medical vignette of a (child/adult) with Oculocutaneous albinism type 1. Incorporate the most important clinical features.	OCA1: A form of oculocutaneous albinism (OCA) characterized by a spectrum of hypopigmentation of skin hair and eyes, ranging from little or no pigmentation to localized pigementation. Nystagmus, photophobia and reduced visual acuity are frequently present. The subtypes include OCA1A, OCA1B, type 1 minimal pigment oculocutaneous albinism (OCA1-MP) and type 1 temperature sensitive oculocutaneous albinism (OCA1-TS). \n\nGenerate a brief medical vignette of a (child/adult) with Oculocutaneous albinism type 1. Incorporate the most important clinical features.	A 7-year-old boy presents to the pediatrician's office with his mother, who is concerned about her son's vision and skin condition. The boy has pale skin, light blond hair, and blue eyes. He has difficulty seeing objects at a distance and experiences frequent sunburns despite using sunscreen. His mother also notices that he has difficulty navigating in bright lighting conditions. The patient has a family history of albinism and his father has the same condition.	A 35-year-old man presents to the dermatology clinic with a long history of skin problems. He has very fair skin, light hair, and blue eyes. He reports that he has had multiple skin cancers removed over the years, including several melanomas. He also experiences visual disturbances, such as nystagmus (involuntary eye movements) and photophobia (sensitivity to light). He has difficulty seeing in bright lighting conditions and has trouble with depth perception. The patient is concerned about his skin and eyes, and he wants to know if there is a way to prevent further damage.	A 6 year old boy presents to the pediatrician's office with his mother, who is concerned about her son's vision and skin. The boy has very light skin, hair and eyes, almost white in color. He squints a lot when outside and holds books close to his face when reading. His visual acuity is 20/400 and he has nystagmus. The mother mentions that the boy gets sunburned easily and has difficulty tolerating bright lights. The patient has a family history of similar symptoms in his siblings and parents.	A 28 year old woman presents to the eye clinic with a lifelong history of vision problems. She has very light skin, hair and eyes and reports difficulty seeing in bright lighting conditions. On examination, she has nystagmus and reduced visual acuity.	A 5-year-old boy presents to the clinic with a history of pale skin, white hair, and light blue eyes. His parents report that he has always had poor vision and struggles to see in bright sunlight. The child has a history of frequent sunburns despite using sunscreen regularly. Examination reveals nystagmus and reduced visual acuity. His skin lacks pigmentation and has multiple freckles. The child is diagnosed with Oculocutaneous albinism type 1, a rare genetic disorder that affects the production of melanin, leading to hypopigmentation of the skin, hair, and eyes. The child is advised to avoid excessive sun exposure and to wear protective clothing and sunglasses to minimize the risk of skin cancer and vision problems.	A 28-year-old male presents to the ophthalmology clinic with a history of photophobia and reduced visual acuity since childhood. He reports a family history of albinism and fair skin with frequent sunburns. On examination, he has white hair, pale skin, and iris transillumination defects. His best-corrected visual acuity is 20/100 in both eyes, with nystagmus and strabismus noted. Fundus examination reveals hypopigmentation of the retina and foveal hypoplasia. A diagnosis of oculocutaneous albinism type 1 is made based on the clinical features. The patient is counseled on sun protection measures, the importance of regular ophthalmic follow-up, and low vision aids.
Cone rod dystrophy	Generate a brief medical vignette of a (child/adult) with Cone rod dystrophy. Incorporate the most important clinical features.	Cone-rod dystrophy (CORD): characteristically leads to early impairment of vision. An initial loss of color vision and of visual acuity is followed by nyctalopia (night blindness) and loss of peripheral visual fields. In extreme cases, these progressive symptoms are accompanied by widespread, advancing retinal pigmentation and chorioretinal atrophy of the central and peripheral retina (Moore, 1992). In many families, perhaps a majority, central and peripheral chorioretinal atrophy is not found. \n\nGenerate a brief medical vignette of a (child/adult) with Cone rod dystrophy. Incorporate the most important clinical features.	A 10-year-old boy presents to the ophthalmologist's office with complaints of blurry vision and difficulty seeing in dim lighting. He has a history of wearing glasses since the age of 5, but his vision has been steadily declining over the past year. His parents also notice that he has difficulty navigating stairs and often bumps into objects. On examination, visual acuity is 20/100 in both eyes, with a prominent scotoma in the central vision of both eyes. Funduscopic examination reveals a characteristic "bone-spicule" pattern in the retina, with areas of atrophy and pigmentary changes. The patient is diagnosed with cone-rod dystrophy, a rare genetic disorder that affects the retina and causes progressive vision loss.	A 45-year-old man presents to the ophthalmology clinic with a long history of progressive vision loss, beginning in his early 30s. He has difficulty recognizing faces and reading standard print, even with corrective glasses. He notices that colors appear faded and has trouble seeing in low light environments. He has a family history of similar symptoms in his mother and maternal grandfather. On examination, visual acuity is 20/70 in the right eye and 20/100 in the left eye. Funduscopic examination reveals a characteristic bone-spicule pattern of retinal degeneration, with areas of hypopigmentation and atrophy. Electroretinography (ERG) confirms the diagnosis of cone-rod dystrophy. The patient is referred for genetic counseling to discuss possible inheritance patterns and implications for his children. He is also advised to avoid activities that may exacerbate the condition, such as driving at night or operating heavy machinery. Low vision aids and assistive technology are recommended to improve his quality of life. The most important clinical features in this scenario are: 1. Progressive vision loss starting in early adulthood 2. Difficulty with color perception and low light vision	A 10-year-old boy presents to the ophthalmology clinic with complaints of difficulty seeing in dim lighting and difficulty reading small print. He also reports that colors appear faded and he has trouble distinguishing between certain shades of blue and green. On examination, visual acuity is 20/50 in both eyes, and funduscopic examination reveals widespread retinal pigmentation and atrophy of the central and peripheral retina. Electroretinography (ERG) shows a marked reduction in cone and rod responses. The patient is diagnosed with cone-rod dystrophy, and genetic testing confirms the presence of a mutation in one of the genes associated with the condition.	A 35-year-old woman presents to the ophthalmology clinic with a long history of progressive vision loss, beginning in her early twenties. She initially noticed difficulty distinguishing colors and has since developed nyctalopia (night blindness) and peripheral visual field loss. On examination, visual acuity is 20/100 in both eyes, with mild pigmentation of the retina and chorioretinal atrophy in the central and peripheral fundus. Electroretinography (ERG) shows a marked reduction in cone responses, consistent with Cone-rod dystrophy (CORD). The patient is referred for genetic testing to confirm the diagnosis and counseling regarding potential therapeutic options.	A 6-year-old boy presents to the ophthalmology clinic with complaints of poor vision and difficulty seeing in low light. His parents report that he has had these symptoms for the past year. On examination, the child has reduced visual acuity and color vision. Fundus examination reveals a pale optic disc, attenuated blood vessels, and macular atrophy. Electroretinography (ERG) shows reduced cone and rod function. Based on these findings, the child is diagnosed with cone rod dystrophy. Further genetic testing is recommended to identify the underlying cause of the condition.	A 35-year-old male presents with complaints of progressive vision loss in both eyes for the past 5 years. He has difficulty seeing in dim light and his peripheral vision is gradually decreasing. The patient reports a family history of similar vision problems. On examination, visual acuity is reduced to 20/200 in both eyes. Fundoscopy shows macular atrophy with thinning of the retinal vessels. Electroretinography (ERG) reveals reduced cone and rod responses, consistent with cone-rod dystrophy. The patient is referred to a genetic counselor for further evaluation and management.
Citrullinemia type I	Generate a brief medical vignette of a (child/adult) with Citrullinemia type I. Incorporate the most important clinical features.	Citrullinemia type I: is a rare autosomal recessive urea cycle defect characterized biologically by hyperammonemia and clinically by progressive lethargy, poor feeding and vomiting in the neonatal form (Acute neonatal citrullinemia type I, see this term) and by variable hyperammonemia in the later-onset form (Adult-onset citrullinemia type I, see this term). Citrullinemia type I (CTLN1) presents as a spectrum that includes a neonatal acute form (the "classic" form), a milder late-onset form (the "non-classic" form), a form in which women have onset of symptoms at pregnancy or post partum, and a form without symptoms or hyperammonemia. Distinction between the forms is based primarily on clinical findings, although emerging evidence suggests that measurement of residual argininosuccinate synthase enzyme activity may help to predict those who are likely to have a severe phenotype and those who are likely to have an attenuated phenotype.Infants with the acute neonatal form appear normal at birth. Shortly thereafter, they develop hyperammonemia and become progressively lethargic, feed poorly, often vomit, and may develop signs of increased intracranial pressure (ICP). Without prompt intervention, hyperammonemia and the accumulation of other toxic metabolites (e.g., glutamine) result in increased ICP, increased neuromuscular tone, spasticity, ankle clonus, seizures, loss of consciousness, and death. Children with the severe form who are treated promptly may survive for an indeterminate period of time, but usually with significant neurologic deficits. Even with chronic protein restriction and scavenger therapy, long-term complications such as liver failure and other (rarely reported) organ system manifestations are possible.The late-onset form may be milder than that seen in the acute neonatal form, but commences later in life for reasons that are not completely understood. The episodes of hyperammonemia are similar to those seen in the acute neonatal form, but the initial neurologic findings may be more subtle because of the older age of the affected individuals. Women with onset of severe symptoms including acute hepatic decompensation during pregnancy or in the postpartum period have been reported. Furthermore, previously asymptomatic and non-pregnant individuals have been described who remained asymptomatic up to at least age ten years, with the possibility that they could remain asymptomatic lifelong. \n\nGenerate a brief medical vignette of a (child/adult) with Citrullinemia type I. Incorporate the most important clinical features.	A 3-year-old boy presents to the emergency department with lethargy, poor appetite, and vomiting for the past 2 days. He was recently started on a ketogenic diet for intractable epilepsy. On examination, he has a weak cry, sunken eyes, and a dry mouth. His blood work reveals a serum ammonia level of 150 mg/dL and a citrulline level of <5 mg/dL. Urine organic acids show elevated levels of citrulline and ammonia. The child is diagnosed with Citrullinemia type I, a rare genetic disorder caused by a deficiency of the enzyme argininosuccinate synthetase.	A 35-year-old male presents to the emergency department with sudden onset of severe headache, nausea, and vomiting. He has a history of poor appetite and fatigue for the past week. He appears lethargic and confused, with a temperature of 102°F (39°C). His blood work reveals a serum ammonia level of 150 mg/dL (normal range: 15-40 mg/dL), citrulline level of 0.2 mg/dL (normal range: 10-30 mg/dL), and arginase activity of 0.2 U/mL (normal range: 0.5-2.0 U/mL). Urine organic acid analysis shows a marked increase in citrulline excretion. The most important clinical features for this patient include: Severe headache, nausea, and vomiting Lethargy and confusion Elevated serum ammonia level Low citrulline level Decreased arginase activity Increased citrulline excretion in urine organic acid analysis.	A 3-month old male infant presents to the emergency department with lethargy, poor feeding, and vomiting. The parents report that he has been sleeping more than usual and is not as active as he was a few days ago. On examination, the patient is pale, has a weak cry, and is breathing rapidly. He has a large head circumference and a prominent forehead. There is no evidence of liver dysfunction or coagulopathy. Laboratory tests show an elevated ammonia level and low levels of argininosuccinate synthase enzyme activity. The patient is diagnosed with Citrullinemia type I, and treatment is initiated promptly to prevent further neurological damage.	A 35-year-old woman presents to the emergency department with a 2-day history of headache, nausea, and vomiting. She is confused and lethargic. Her husband reports that she has not been eating well for several days. On examination, her vital signs are normal except for a temperature of 38.1°C (100.6°F). She has asterixis and positive oculogyric reflex. The rest of the neurological examination is non-focal. Laboratory results show a serum ammonia level of 247 μmol/L (normal range, 15–60 μmol/L), aspartate transaminase 80 IU/L (normal range, 10–35 IU/L), and alanine transaminase 120 IU/L (normal range, 7–50 IU/L). Abdominal ultrasound shows a normal liver. The patient is treated with intravenous sodium benzoate and arginine hydrochloride, and her ammonia levels trend downward over the next 24 hours. She becomes more alert and awake, and her asterixis resolves. Genetic testing reveals two pathogenic variants in the CTLN1 gene	A 6-month-old male infant presents with poor feeding, vomiting, lethargy, and seizures. The infant was born at term without any complications. Upon physical examination, the infant appears jaundiced and has hepatomegaly. Laboratory investigations reveal elevated serum ammonia levels and hyperammonemia. The infant is diagnosed with Citrullinemia type I, an autosomal recessive disorder of the urea cycle. Treatment with a low-protein diet and medications to reduce ammonia levels is initiated. The child is referred to a metabolic specialist for long-term management.	A 32-year-old male presents to the emergency department with confusion and lethargy. He has a history of recurrent episodes of vomiting, abdominal pain, and seizures. On physical examination, he appears jaundiced with hepatosplenomegaly. His blood tests reveal hyperammonemia, elevated liver enzymes, and low serum citrulline levels. A diagnosis of Citrullinemia type I is made. The patient is started on intravenous fluids, medications to reduce ammonia levels, and a low-protein diet. He is referred to a metabolic specialist for long-term management.
Peutz-Jeghers syndrome	Generate a brief medical vignette of a (child/adult) with Peutz-Jeghers syndrome. Incorporate the most important clinical features.	Peutz-Jeghers syndrome (PJS): is characterized by the association of gastrointestinal (GI) polyposis, mucocutaneous pigmentation, and cancer predisposition. PJS-type hamartomatous polyps are most common in the small intestine (in order of prevalence: jejunum, ileum, and duodenum) but can also occur in the stomach, large bowel, and extraintestinal sites including the renal pelvis, bronchus, gall bladder, nasal passages, urinary bladder, and ureters. GI polyps can result in chronic bleeding, anemia, and recurrent obstruction and intussusception requiring repeated laparotomy and bowel resection. Mucocutaneous hyperpigmentation presents in childhood as dark blue to dark brown macules around the mouth, eyes, and nostrils, in the perianal area, and on the buccal mucosa. Hyperpigmented macules on the fingers are common. The macules may fade in puberty and adulthood. Recognition of the distinctive skin manifestations is important especially in individuals who have PJS as the result of a de novo pathogenic variant as these skin findings often predate GI signs and symptoms. Individuals with PJS are at increased risk for a wide variety of epithelial malignancies (colorectal, gastric, pancreatic, breast, and ovarian cancers). Females are at risk for sex cord tumors with annular tubules (SCTAT), a benign neoplasm of the ovaries, and adenoma malignum of the cervix, a rare aggressive cancer. Males occasionally develop large calcifying Sertoli cell tumors of the testes, which secrete estrogen and can lead to gynecomastia, advanced skeletal age, and ultimately short stature, if untreated. Despite high variability between families, characteristic PJS polyps generally occur in childhood and early adulthood, with onset often during the first 10 years of life. Hamartomatous polyps can occur at any site in the GI (gastrointestinal tract) tract, but are most frequent in the small intestine. Other sites include the stomach, large intestine, nares, and rarely the renal pelvis, urinary bladder, and lungs. Although benign, polyps can lead to complications including bowel obstruction, rectal prolapse, and severe GI bleeding with secondary anemia, and intussusception. Adenomas and hyperplastic polyps may also occur. During infancy or childhood, patients may develop dark blue to dark brown macules around the mouth, eyes, nares, and in the perianal area and buccal mucosa. Hyperpigmentation may also be found on the fingers and toes. The lesions may fade in adolescence and adulthood but tend to persist in the buccal mucosa. They can cause psychological stress. GI and extra-GI malignancies mainly concern adult patients and include colorectal and gastric cancer (estimated lifetime risk (LTR) of 15% by 50 years of age, and 57% by 70 years), pancreatic cancer (LTR 5% by 50 years of age, and 17% by 70 years), and breast and ovarian cancer in females (LTR 8% by 40 years of age, and 32% by 60 years of age). Female patients may also develop adenoma malignum of the cervix, and typically benign bilateral multifocal sex cord tumors with annular tubules (SCTAT). \n\nGenerate a brief medical vignette of a (child/adult) with Peutz-Jeghers syndrome. Incorporate the most important clinical features.	A 10-year-old girl presents to the pediatrician's office with her mother, who is concerned about her daughter's recent symptoms. The girl has been experiencing abdominal pain and diarrhea for several weeks, and has also noticed some small, dark spots on her skin. She has a history of recurrent respiratory infections and has had to miss school several times due to illness. Her mother mentions that the girl's father died of cancer when she was a baby, and that there is a family history of colon cancer. On examination, the girl's abdomen is tender to palpation, and there are several small, dark spots on her face and arms. The most important clinical features in this scenario are: - Abdominal pain and diarrhea - Small, dark spots on the skin (pigmented macules) - Recurrent respiratory infections - Family history of colon cancer and Peutz-Jeghers syndrome.	A 35-year-old woman presents to her primary care physician with a history of recurrent pneumonia over the past year, as well as persistent diarrhea and abdominal pain. She also mentions that she has had multiple episodes of oral thrush and vulvovaginal candidiasis. On examination, the patient has petechiae on her face and arms, and her fingernails are thin and brittle. Family history reveals that her mother died of colon cancer at age 45, and her maternal grandfather had a history of gastric adenocarcinoma. The patient is diagnosed with Peutz-Jeghers syndrome (PJS), a rare genetic disorder characterized by pigmented macules on the skin and mucous membranes, as well as a predisposition to various types of cancer, including gastrointestinal, breast, ovarian, and lung cancers. The patient is referred for genetic testing to confirm the diagnosis and discuss management options, including surveillance and risk-reducing surgery.	Patient: A 4-year-old boy presents to the emergency department with a 2-day history of rectal bleeding and abdominal pain. He has had recurrent episodes of rectal bleeding over the past year, which have been managed at home by his parents. The patient's medical history is also significant for delayed gross motor development, and he recently underwent a renal ultrasound that showed evidence of kidney damage. Physical examination reveals pigmented macules on the buccal mucosa and perianal area, as well as a large, tender polypoid mass protruding from the rectum. The patient is anemic and has low serum albumin. A diagnosis of Peutz-Jeghers syndrome (PJS) is suspected based on the combination of GI polyposis, mucocutaneous pigmentation, and family history. Genetic testing confirms a pathogenic variant in the STK11 gene, consistent with PJS. The patient undergoes surgical resection of the rectal polyp, and subsequent surveillance includes regular endoscopies, colonoscopies, and imaging studies to monitor for development of additional polyps or malignancies.	Patient: A 35-year-old woman presents to her primary care physician with a history of recurrent abdominal pain, rectal bleeding, and anemia. She also mentions that she has had multiple surgeries for removal of polyps in her small intestine since childhood. On physical examination, the patient has dark pigmentation around her mouth, eyes, and nostrils, as well as on her fingers and toes. Her buccal mucosa also shows hyperpigmentation. The patient reports a family history of similar symptoms in her mother and maternal grandfather.	A 10-year-old male presented to the pediatric clinic with a history of recurrent abdominal pain, intermittent diarrhea, and multiple dark pigmented spots on his lips, oral mucosa, and hands. On physical examination, there were several polyps detected on colonoscopy, and a diagnosis of Peutz-Jeghers syndrome was made. The family history was significant for similar pigmented spots in his father and sister. Genetic testing confirmed a germline mutation in the STK11 gene. The child was referred to a gastroenterologist for further management and surveillance for the development of gastrointestinal malignancies.	A 38-year-old male presented with a history of multiple episodes of abdominal pain, nausea, and vomiting for the past few months. He reported a history of multiple surgeries for small bowel obstruction in the past. He also had a family history of gastrointestinal cancers. On examination, he had multiple hyperpigmented macules on his lips, buccal mucosa, and fingertips. There was no palpable abdominal mass or lymphadenopathy. An abdominal CT scan revealed multiple polyps in the small bowel. Endoscopy confirmed the presence of numerous polyps in the stomach and small bowel. Genetic testing confirmed the diagnosis of Peutz-Jeghers syndrome. The patient was advised to undergo regular surveillance for gastrointestinal malignancies and to follow up with a gastroenterologist.
Legius syndrome	Generate a brief medical vignette of a (child/adult) with Legius syndrome. Incorporate the most important clinical features.	Legius syndrome: is characterized by multiple café au lait macules without neurofibromas or other tumor manifestations of neurofibromatosis type 1 (NF1). Additional clinical manifestations reported commonly include intertriginous freckling, lipomas, macrocephaly, and learning disabilities / attention-deficit/hyperactivity disorder (ADHD) / developmental delays. Current knowledge of the natural history of Legius syndrome is based on the clinical manifestations of fewer than 300 individuals with a molecularly confirmed diagnosis; better delineation of the clinical manifestations and natural history of Legius syndrome will likely occur as more affected individuals are identified. The clinical presentation of Legius syndrome is very similar to that of NF1. Patients typically present with multiple café-au-lait spots sometimes associated with intertriginous freckling, but lack Lisch nodules, optic pathway gliomas, bone abnormalities, neurofibromas or other tumor manifestations. The number of café-au-lait macules tends to increase with age during childhood. Other less common manifestations include short stature, macrocephaly, Noonan-like facies, pectus excavatum/carinatum, lipomas, hypopigmented macules, vascular lesions, learning disabilities, attention deficit/hyperactivity disorder (ADHD), and developmental delay. \n\nGenerate a brief medical vignette of a (child/adult) with Legius syndrome. Incorporate the most important clinical features.	A 7-year-old boy presents to the pediatrician's office with his mother due to concerns about his growth and development. The mother reports that her son has been experiencing frequent respiratory infections and has had difficulty gaining weight. On examination, the patient is noted to have a short stature, with a height of 3 feet 8 inches (102 cm) and a weight of 46 pounds (20.8 kg). His head circumference is 52 cm. The patient has a distinctive facial appearance, with a prominent forehead, widely spaced eyes, and a small jaw. He also has a mild intellectual disability and delayed speech development. The patient's medical history reveals that he was born at 37 weeks gestation and had a history of neonatal jaundice.	A 35-year-old man presents to his primary care physician with a history of recurrent pneumonia and bronchitis over the past year. He also reports persistent cough, fatigue, and difficulty gaining weight despite a healthy appetite. On examination, he has a prominent forehead, long face, and thin upper lip. His lung examination reveals bilateral crackles and wheezes. The patient's medical history includes a diagnosis of Legius syndrome, a rare genetic disorder caused by mutations in the SPRED1 gene. The most important clinical features for this patient with Legius syndrome include: Recurrent respiratory infections (pneumonia and bronchitis) Persistent cough and difficulty gaining weight despite a healthy appetite Prominent forehead, long face, and thin upper lip (dysmorphic features) Abnormal lung examination with bilateral crackles and wheezes Diagnosis of Legius syndrome based on genetic testing.	A 7-year-old boy presents to the pediatrician's office for his annual well-child visit. His mother mentions that he has had multiple "birthmarks" on his skin since birth, which have been increasing in number and size over time. The boy also has a history of difficulty paying attention in school and has been recently diagnosed with ADHD. On examination, the patient has numerous café-au-lait macules on his trunk, arms, and legs, as well as intertriginous freckling in the axillary and inguinal regions. His head circumference is above the 90th percentile for his age. The boy's growth and development are otherwise normal. The patient's mother also mentions that he has a history of short stature compared to his peers. The pediatrician suspects Legius syndrome and refers the patient to a geneticist for further evaluation and confirmation of the diagnosis.	Ms. J is a 35-year-old woman who presents to the clinic with a lifelong history of multiple café au lait macules. She has never had any neurofibromas or other tumor manifestations. She also reports intertriginous freckling and lipomas. Ms. J has a history of learning disabilities and attention-deficit/hyperactivity disorder (ADHD) and has been on medication for these conditions since childhood. She is short in stature and has a macrocephaly. On physical examination, the patient has numerous café au lait macules on her trunk and extremities, but no Lisch nodules or other signs of neurofibromatosis type 1 (NF1). There are also several lipomas scattered throughout her body. The patient's developmental history reveals that she had some delays in reaching milestones as a child and had difficulty with reading and math in school. She has been seeing a specialist for her learning disabilities and ADHD and has been stable on medication for the past few years. Ms. J is concerned about passing this condition to her children, as she has heard that it can be inherited.	A 5-year-old boy presents to the clinic with multiple café-au-lait macules on his skin and a family history of similar skin findings. On examination, there are over 6 café-au-lait macules, axillary freckling, and cutaneous neurofibromas. The child has developmental delay and speech difficulties. Genetic testing confirms Legius syndrome. Further evaluation reveals no evidence of neurofibromatosis type 1.	A 36-year-old woman presents with multiple café-au-lait spots and freckling on her skin. She reports a history of learning difficulties and developmental delays during childhood. On examination, she has axillary freckling and multiple café-au-lait spots on her trunk and limbs. Genetic testing confirms the diagnosis of Legius syndrome. Further evaluation reveals no evidence of neurofibromas or other complications associated with neurofibromatosis type 1. The patient is counseled on the benign nature of Legius syndrome and advised to continue regular surveillance for any signs of complications.
X-linked hypophosphatemia	Generate a brief medical vignette of a (child/adult) with X-linked hypophosphatemia. Incorporate the most important clinical features.	X-linked hypophosphatemia (XLH): manifests during childhood with typical clinical features of rickets such as short stature, bone pain, and skeletal deformities (bowed legs, genu varum, rachitic rosary...). Dental abnormalities (recurrent abscesses, abnormal enamel) are observed in children and adults. Cranial anomalies are also observed due to thickness of parietal and frontal bones and craniosynostosis. In adults, musculoskeletal symptoms are the main feature of the disease with a heavy burden on the patient's quality of life. They include fractures and pseudofractures, pain, joint stiffness, osteoarthritis, enthesopathy, and muscle weakness. The phenotypic spectrum of X-linked hypophosphatemia (XLH) ranges from isolated hypophosphatemia to severe lower extremity bowing and/or craniosynostosis, usually involving the sagittal suture with consequent scaphocephaly. XLH typically manifests in the first two years of life with lower extremity bowing due to the onset of weight-bearing; however, it sometimes does not manifest until adulthood, as previously unevaluated short stature. Adults may present with calcification of the tendons, ligaments, and joint capsules, joint pain, fatigue, insufficiency fractures, and impaired mobility. Persons with XLH are prone to spontaneous dental abscesses; sensorineural hearing loss has also been reported. Rarely, individuals with XLH can suffer from spinal stenosis, Chiari I malformation, syringomyelia, and/or raised intracranial pressure. \n\nGenerate a brief medical vignette of a (child/adult) with X-linked hypophosphatemia. Incorporate the most important clinical features.	A 4-year-old boy presents to the emergency department with a 2-day history of fever, vomiting, and decreased appetite. He appears lethargic and has sunken eyes. His vital signs are temperature 102.5°F (39.7°C), heart rate 120 beats per minute, respiratory rate 24 breaths per minute, blood pressure 80/50 mmHg, and oxygen saturation 96% on room air. Physical examination reveals a small boy with a height of 33 inches (84 cm) and weight of 27 pounds (12 kg). He has mild dehydration and moderate hypotonia. There is no evidence of focal neurological deficits or seizure activity. Laboratory studies reveal a serum phosphorus level of 1.5 mg/dL (0.46 mmol/L), alkaline phosphatase level of 120 IU/L (normal range, 100-300 IU/L), and intact parathyroid hormone level of 180 pg/mL (normal range, 15-65 pg/mL). Urinalysis shows proteinuria and pyuria.	A 35-year-old man presents to his primary care physician with a 6-month history of progressive fatigue, bone pain, and difficulty walking. He has a history of smoking and alcohol use disorder but has been sober for the past year. On examination, he has a short stature (157 cm) and a prominent forehead with a prominent jaw. His skin is dry and rough, and he has a thinning of his hair. He has a mild limp when walking. Laboratory tests show a serum phosphate level of 1.8 mg/dL (normal range: 2.5-4.5 mg/dL), alkaline phosphatase level of 120 IU/L (normal range: 40-120 IU/L), and a urinary phosphate excretion of 10 mg/day (normal range: 20-80 mg/day). A radiograph of his left wrist shows evidence of osteomalacia. Genetic testing reveals a mutation in the PHEX gene, consistent with X-linked hypophosphatemia.	A 7-year-old boy presents to the pediatrician's office with a 2-year history of progressive bowing of his legs, difficulty walking, and bone pain. He was previously diagnosed with rickets and has been taking vitamin D and calcium supplements without much improvement. On examination, he has short stature (height below the 10th percentile), genu varum, and rachitic rosary. His teeth show signs of abnormal enamel. The patient's medical history reveals a family history of similar symptoms in his older brother. A diagnosis of X-linked hypophosphatemia (XLH) is suspected, and further diagnostic tests are ordered to confirm the diagnosis.	A 35-year-old male presents to the clinic with a long history of musculoskeletal symptoms, including joint pain and stiffness, fractures, and pseudofractures. He also reports short stature, bowed legs, and bone pain that started during childhood. The patient has a history of recurrent abscesses on his teeth and has recently developed hearing loss. On physical examination, the patient has a short stature (150 cm), with bowed legs and genu varum. His skull shows signs of craniosynostosis and there is evidence of previous fractures and pseudofractures. The patient's joints show signs of osteoarthritis, enthesopathy, and muscle weakness. Laboratory tests reveal low serum phosphate levels and high levels of alkaline phosphatase. A genetic test confirms the diagnosis of X-linked hypophosphatemia (XLH). The patient is started on phosphate replacement therapy and his symptoms gradually improve over time.	A 5-year-old male child presented with a history of recurrent bone pain, bowing of legs and short stature since early childhood. Physical examination revealed mild genu varum deformity and dental abnormalities. Laboratory investigations showed hypophosphatemia, increased alkaline phosphatase and decreased renal tubular maximum reabsorption rate of phosphate. Based on the clinical and laboratory findings, the child was diagnosed with X-linked hypophosphatemia, a rare genetic disorder that affects the metabolism of phosphate and leads to rickets-like symptoms. The child was started on phosphate and vitamin D supplementation to prevent further bone deformities and improve growth.	John is a 32-year-old male who has been experiencing bone pain, weakness, and deformities since childhood. He has a history of multiple fractures and dental problems. On examination, he has a short stature, bowed legs, and a protuberant forehead. Laboratory investigations reveal low serum phosphate levels and elevated alkaline phosphatase levels. Genetic testing confirms the diagnosis of X-linked hypophosphatemia. He is started on phosphate supplements and calcitriol, which improve his symptoms and serum phosphate levels.
Autosomal dominant optic atrophy, classic form	Generate a brief medical vignette of a (child/adult) with Autosomal dominant optic atrophy, classic form. Incorporate the most important clinical features.	Autosomal dominant optic atrophy, classic form: ADOA is usually detected during the first decade of life, often by vision screening in school but later onset is possible. Visual impairment is usually moderate (visual acuity ranges from 20/80 to 20/120) but may range from mild to severe. Visual field defect is typically centrocecal, central, or paracentral. Color vision is often affected, usually but not always in the blue-yellow axis (tritanopia). Legal blindness is rare. Patients may also be asymptomatic, albeit bearing the mutation. In about 20% of cases, extra-ocular signs are present, such as sensorineural hearing loss or other severe neurological signs, that occur typically later in life, in young adults, such as myopathy, ataxia, peripheral neuropathy, chronic progressive external ophthalmoplegia (ADOA plus). Rare forms of the disease, similar to Behr syndrome have been reported with biallelic OPA1 mutations (Behr syndrome, OPA1). Optic atrophy type 1 (OPA1, or Kjer type optic atrophy) is characterized by bilateral and symmetric optic nerve pallor associated with insidious decrease in visual acuity (usually between ages 4 and 6 years), visual field defects, and color vision defects. Visual impairment is usually moderate (6/10 to 2/10), but ranges from mild or even insignificant to severe (legal blindness with acuity <1/20). The visual field defect is typically centrocecal, central, or paracentral; it is often large in those with severe disease. The color vision defect is often described as acquired blue-yellow loss (tritanopia). Other findings can include auditory neuropathy resulting in sensorineural hearing loss that ranges from severe and congenital to subclinical (i.e., identified by specific audiologic testing only).Visual evoked potentials are typically absent or delayed; pattern electroretinogram shows an abnormal N95:P50 ratio. Tritanopia is the classic feature of color vision defect, but more diffuse nonspecific dyschromatopsia is not uncommon. Ophthalmoscopic examination discloses temporal or diffuse pallor of the optic discs, sometimes associated with optic disc excavation. The neuroretinal rim shows some pallor in most cases, sometimes associated with a temporal pigmentary gray crescent.\n\nGenerate a brief medical vignette of a (child/adult) with Autosomal dominant optic atrophy, classic form. Incorporate the most important clinical features.	A 10-year-old boy presents to the ophthalmology clinic with complaints of blurry vision and difficulty seeing in dim lighting environments. He has a positive family history of similar symptoms in his mother and maternal grandfather. On examination, visual acuity is 20/50 in both eyes, and there is a notable decrease in the size of the optic discs. The patient also exhibits nystagmus and strabismus. Genetic testing confirms the diagnosis of autosomal dominant optic atrophy, classic form.	A 35-year-old man presents to the ophthalmology clinic with complaints of progressive vision loss over the past few years. He has a family history of similar symptoms in his mother and maternal grandfather. On examination, visual acuity is 20/100 in both eyes, with a right-sided relative afferent pupillary defect (RAPD). Funduscopic examination reveals bilateral optic disc pallor and macular edema. Visual field testing shows a central scotoma in both eyes. Genetic testing confirms the diagnosis of autosomal dominant optic atrophy, classic form. The most important clinical features for this patient include: 1. Progressive vision loss 2. Family history of similar symptoms 3. Bilateral optic disc pallor 4. Macular edema 5. Central scotoma in both eyes 6. Confirmation of diagnosis through genetic testing.	Patient: 8-year-old boy presents to the ophthalmology clinic with complaints of blurry vision and difficulty seeing colors. He has had trouble seeing the board in class and recognizing objects from a distance. The patient reports that his vision has been gradually worsening over the past year. On examination, visual acuity is 20/80 in both eyes, with a central scotoma. Color vision testing reveals tritanopia. Ophthalmoscopic examination shows temporal pallor of the optic discs and a gray crescent in the neuroretinal rim. The patient's hearing is normal. Family history is negative for similar symptoms.	Ms. J is a 45-year-old woman who presents to the clinic with a long history of gradually worsening vision. She first noticed problems with her vision in her early twenties, when she began having difficulty seeing colors and fine details. Over time, her visual acuity has decreased significantly, and she now struggles to read standard print or recognize faces across the room. Ms. J also reports experiencing difficulty with balance and coordination, particularly in low-light environments. She has a family history of similar vision problems, as her mother and grandmother experienced similar symptoms at a young age. On examination, Ms. J's visual acuity is 20/100 in both eyes, with a central scotoma and peripheral field defects. Her color vision is abnormal, with difficulty distinguishing between blue and yellow. Funduscopic examination reveals temporal pallor of the optic discs, with excavation of the left disc. Visual evoked potentials are absent, and pattern electroretinogram shows an abnormal N95:P50 ratio. Ms. J's symptoms and clinical findings are consistent with autosomal dominant optic atrophy, classic form. Genetic testing confirms the presence of a mutation in the OPA1 gene.	A 7-year-old boy presents to the ophthalmology clinic with complaints of gradual loss of vision in both eyes over the past few years. His parents report that he has difficulty seeing objects at a distance and frequently bumps into things. On examination, his visual acuity is reduced to 20/100 in both eyes. Fundus examination reveals optic disc pallor and attenuation of retinal vessels, consistent with the diagnosis of autosomal dominant optic atrophy, classic form. The boy has no other significant medical history or family history of similar symptoms. Further genetic testing confirms the diagnosis. The ophthalmologist recommends regular follow-up and low-vision aids to improve his quality of life.	A 35-year-old male presents to the ophthalmology clinic with a complaint of decreased vision in both eyes for the past year. His family history is significant for multiple members with similar visual symptoms. On examination, his visual acuity is reduced to 20/200 in both eyes with bilateral optic disc pallor and central scotomas on visual field testing. The patient is diagnosed with Autosomal dominant optic atrophy, classic form, and genetic testing confirms the OPA1 mutation. The patient is referred to a genetic counselor for further counseling and management.
Friedreich ataxia	Generate a brief medical vignette of a (child/adult) with Friedreich ataxia. Incorporate the most important clinical features.	Friedreich ataxia (FRDA): is characterized by slowly progressive ataxia with onset usually before age 25 years (mean age at onset: 10-15 yrs). FRDA is typically associated with dysarthria, muscle weakness, spasticity particularly in the lower limbs, scoliosis, bladder dysfunction, absent lower-limb reflexes, and loss of position and vibration sense. Approximately two thirds of individuals with FRDA have cardiomyopathy, up to 30% have diabetes mellitus, and approximately 25% have an "atypical" presentation with later onset or retained tendon reflexes. The classical presentation of FRDA begins in childhood or adolescence. General clumsiness and gait ataxia are usually the first signs to appear, often followed by pyramidal signs, upper-limb ataxia and dysarthria. Oculomotor manifestations present early and include fixation instability (square wave jerks) and nystagmus. Visual loss may occur later. Auditory neuropathy (8-39% of cases), leads to hearing difficulties. Intelligence seems unaffected. Areflexia and distal sensory loss is present in most cases. Dysphagia is mild at first but in advanced disease can lead to choking on foods and liquids. Scoliosis and foot deformities (pes cavus and talipesequinovarus) can be mild or debilitating. Spasticity, seen later in the disease course, can lead to discomfort, pain, positioning problems and contractures in some. Cardiac involvement (typically hypertrophic cardiomyopathy) usually develops later in the disease course, but may rarely precede neurological manifestations. Diabetes mellitus, seen in up to 30% of cases, often presents later. Bladder hyperactivity has been reported in some. The average time from symptom onset to wheelchair dependence is 15.5 years (range 3 to 44). Several atypical phenotypes have been described but overlap is significant. \n\nGenerate a brief medical vignette of a (child/adult) with Friedreich ataxia. Incorporate the most important clinical features.	A 10-year-old boy presents to the pediatrician's office with a 2-year history of progressive gait difficulties, frequent falls, and difficulty with fine motor skills such as writing and buttoning his shirt. He also experiences fatigue easily and has a mild cognitive impairment. Examination reveals loss of coordination, ataxic gait, and decreased reflexes in the lower limbs. Family history is positive for a similar condition in an older sibling. The patient's genetic testing reveals a homozygous expansion of a GAA repeat in the first intron of the frataxin gene, consistent with Friedreich ataxia.	A 35-year-old man presents to the neurology clinic with progressive difficulty walking and performing daily activities over the past year. He has a history of heavy alcohol use but denies any recent significant injuries or illnesses. On examination, he has difficulty standing and walking due to ataxia, dysmetria, and dyskinesia. His speech is slurred, and he has difficulty with fine motor tasks such as writing and buttoning his shirt. He also reports blurred vision and hearing loss. Family history reveals a similar condition in his older sister. Important clinical features: Progressive ataxia Dysmetria Dyskinesia Slurred speech Blurred vision Hearing loss	Patient: Sarah, a 10-year-old girl, presents to the clinic with a 2-year history of progressive clumsiness and difficulty walking. She has also noticed difficulty speaking and swallowing, as well as vision loss. Her physical examination reveals dysarthria, ataxia, spasticity in the lower limbs, scoliosis, and absent lower-limb reflexes. Family history is negative for similar symptoms. Most important clinical features: * Progressive clumsiness and difficulty walking * Dysarthria and vision loss * Spasticity in the lower limbs and scoliosis * Absent lower-limb reflexes * Negative family history These features are consistent with a diagnosis of Friedreich ataxia, a slowly progressive neurodegenerative disorder characterized by ataxia, dysarthria, muscle weakness, and sensory loss. The presence of spasticity and scoliosis suggests a more advanced stage of the disease. The absence of a positive family history makes it less likely that the condition is inherited in an autosomal dominant pattern, which is consistent with FRDA.	A 28-year-old woman presents to the neurology clinic with a 10-year history of progressive gait difficulty, frequent falls, and slurred speech. She also reports gradually worsening muscle weakness, spasticity, and numbness in her lower limbs. On examination, she has a wide, unsteady gait with prominent ataxia, dysarthria, and nystagmus. Her reflexes are absent in the lower limbs, and there is mild scoliosis and pes cavus deformity. She also has mild dysphagia and reports frequent urinary tract infections. Family history reveals a similar condition in her younger brother. The patient's MRI scan shows an atrophy of the cerebellar vermis, and genetic testing confirms the diagnosis of Friedreich ataxia.	Sarah is a 10-year-old girl who presents to the neurology clinic with a history of difficulty walking and frequent falls. Her parents report that she has had these symptoms for the past few years, but they have become progressively worse. On examination, Sarah has a wide-based gait and difficulty with coordination, particularly in her lower extremities. She also has decreased reflexes in her legs and an abnormal Babinski sign. Genetic testing confirms a diagnosis of Friedreich ataxia. Further evaluation reveals a hypertrophic cardiomyopathy and scoliosis. Sarah's parents are counseled on the progressive nature of the disease and the need for close monitoring of cardiac function. Physical therapy is recommended to help with coordination and balance, and a referral is made to a cardiologist for further management of her cardiac disease.	John is a 32-year-old male who presents with progressive difficulty walking and coordination problems for the past few years. He reports falling frequently and experiencing uncontrolled shaking of his limbs. Upon examination, he has a staggering gait, difficulty with fine motor movements, and diminished reflexes in his lower limbs. His speech is slightly slurred, and he has nystagmus. Genetic testing confirms the diagnosis of Friedreich ataxia. Additional findings include scoliosis and cardiomyopathy on echocardiogram. John's family history is significant for his brother also having Friedreich ataxia.
Treacher-Collins syndrome	Generate a brief medical vignette of a (child/adult) with Treacher-Collins syndrome. Incorporate the most important clinical features.	Treacher Collins syndrome (TCS): is characterized by bilateral and symmetric downslanting palpebral fissures, malar hypoplasia, micrognathia, and external ear abnormalities. Hypoplasia of the zygomatic bones and mandible can cause significant feeding and respiratory difficulties. About 40%-50% of individuals have conductive hearing loss attributed most commonly to malformation of the ossicles and hypoplasia of the middle ear cavities. Inner ear structures tend to be normal. Other, less common abnormalities include cleft palate and unilateral or bilateral choanal stenosis or atresia. Typically intellect is normal. Children present with characteristic facial dysmorphism with bilateral and symmetrical hypoplasia of the malar bones and infra-orbital rim (more than 80% of cases) and of the mandible (78% to 97%) (retrognathia), which results in dental malocclusion, often characterized by a limitation of mouth opening of varying severity. Predominant hypoplasia of soft tissues is observed in the malar bone, inferior orbital rim and cheek. Eye manifestations include downward-slanting palpebral fissures (89%-100%), lower eyelid colobomas between the external and middle thirds (54% to 69%), with absence of eyelashes on the outer third of the lower eyelid. Bilateral conductive hearing loss is frequent (83% to 96%). External ear abnormalities, such as microtia or anotia (77%) are often associated with atresia of the external auditory canals and anomalies of the middle ear ossicles (60%). Breathing and nutrition difficulties may arise during the early years because of the narrowness of the upper respiratory tract and limited mouth opening. Occasionally, there is high palate, cleft palate with or without cleft lip (21% to 33%) and unilateral or bilateral choanal stenosis or atresia (13%-25%). Less common manifestations include salivary gland abnormalities with subsequent dry mucosa, enchondromas and/or pretragal fistulas, spinal and cardiac anomalies. Intellect is typically normal, and disability or delayed motor development has been rarely reported. \n\nGenerate a brief medical vignette of a (child/adult) with Treacher-Collins syndrome. Incorporate the most important clinical features.	A 7-year-old boy presents to the clinic with his parents due to concerns about his facial appearance and difficulty breathing at night. He has a flat nasal bridge, small jaw, and widely spaced eyes. His ears are also abnormally shaped. The patient has a history of frequent ear infections and respiratory problems.	A 35-year-old woman with Treacher-Collins syndrome presents to the clinic for a routine follow-up appointment. She has a history of craniofacial abnormalities, including a small jaw and widely spaced eyes. She also has hearing loss and uses hearing aids. The patient reports experiencing frequent ear infections and difficulty speaking clearly. On examination, the patient's face appears asymmetrical, with a small mandible and prominent ears. Her speech is slurred, and she has difficulty articulating certain sounds. The patient's hearing is assessed using an audiogram, which shows a significant conductive hearing loss.	A three-year-old boy presents to the clinic with his mother, who is concerned about her son's difficulty swallowing and breathing. The patient has had recurrent respiratory infections and has been using a nasal cannula at night for oxygen supplementation. He also has difficulty articulating words due to a limited mouth opening. On examination, the patient is found to have bilateral downward-slanting palpebral fissures, micrognathia, and external ear abnormalities such as anotia and atresia of the external auditory canals. The patient also has a high palate and cleft palate with a cleft lip. An audiogram reveals bilateral conductive hearing loss. Imaging studies show hypoplasia of the zygomatic bones, mandible, and malar bones. Genetic testing confirms the diagnosis of Treacher Collins syndrome. The patient is referred to a multidisciplinary team for management of his respiratory, feeding, hearing, and dental problems.	A 35 year old woman presents to the clinic with a long history of difficulty swallowing and breathing, which has worsened over the past few years. She also reports that she has had trouble hearing out of her right ear for about 10 years. On physical examination, the patient is noted to have characteristic facial dysmorphism, including bilateral and symmetric downslanting palpebral fissures, malar hypoplasia, micrognathia, and external ear abnormalities such as anotia and atresia of the external auditory canals. The patient also has a high palate and cleft palate with cleft lip. An audiogram reveals conductive hearing loss in the right ear and bilateral choanal stenosis is observed on nasal endoscopy. The patient's intellect is normal, and she reports no history of developmental delays.	A 6-year-old child presents with facial deformities and difficulty hearing. On physical examination, the child has a small jaw, narrow airway, and drooping lower eyelids. The child also has bilateral conductive hearing loss. These features are consistent with Treacher-Collins syndrome, a rare genetic disorder that affects facial development. The child may require surgery to correct the jaw and airway abnormalities, as well as hearing aids or cochlear implants to improve hearing.	Ms. S is a 35-year-old female with a known history of Treacher-Collins syndrome. She presents to the clinic with complaints of difficulty breathing and swallowing. On examination, her facial features are consistent with the syndrome, including underdeveloped cheekbones, a small jaw, and downward slanting eyes. She has a high-arched palate and a narrow airway, contributing to her respiratory and swallowing difficulties. A flexible nasopharyngolaryngoscopy was performed, which revealed a narrow pharynx and larynx, with no evidence of obstructing lesions. Further management is focused on addressing her airway and feeding difficulties through a multidisciplinary approach involving speech and language therapy, nutrition, and possible surgical interventions.
Gorlin syndrome	Generate a brief medical vignette of a (child/adult) with Gorlin syndrome. Incorporate the most important clinical features.	Gorlin syndrome: GS is characterized by the early onset of mandibular odontogenic keratocysts (2nd decade of life) and/or multiple BCCs (most commonly seen on the face, back and chest - 3rd decade of life). Approximately 60% of individuals have a recognizable appearance with macrocephaly, frontal bossing, coarse facial features, and facial milia. Ectopic calcification, particularly in the falx, is present in more than 90% of affected individuals by age 20 years. Palmar or plantar pits (asymmetrical, 2-3 mm in diameter, 1-3 mm in depth and developing in the 2nd decade) and skeletal anomalies (fusion of vertebrae, wedge-shaped vertebrae, bifid or fused ribs, hemivertebra, kyphoscoliosis, pectus deformity, sprengel deformity, syndactyly, polydactylia) are also reported. Additional features include facial dysmorphism (cleft lip/palate, macrocephaly), eye anomalies (cataract, coloboma, microphthalmos) and lymphomesenteric cysts. A predisposition to malignant or benign tumors such as medulloblastoma, meningioma, papillary fibroelastoma of the heart, ovarian fibroma (commonly bilateral and calcified), fibrosarcoma, nephroblastoma is observed. Nevoid basal cell carcinoma syndrome (NBCCS) is characterized by the development of multiple jaw keratocysts, frequently beginning in the second decade of life, and/or basal cell carcinomas (BCCs), usually from the third decade onward. Many individuals have a recognizable appearance with macrocephaly, frontal bossing, coarse facial features, and facial milia. Most individuals have skeletal anomalies (e.g., bifid ribs, wedge-shaped vertebrae). Ectopic calcification, particularly in the falx, is present in 90% of affected individuals by age 30 years. Cardiac and ovarian fibromas occur in approximately 2% and 20% of individuals, respectively. Approximately 5% of all children with NBCCS develop medulloblastoma (primitive neuroectodermal tumor), generally the desmoplastic subtype. The risk of developing medulloblastoma is substantially higher in individuals with an SUFU pathogenic variant (33%) than in those with a PTCH1 pathogenic variant (<2%). Peak incidence is at age one to two years. Life expectancy in NBCCS is not significantly different from average. \n\nGenerate a brief medical vignette of a (child/adult) with Gorlin syndrome. Incorporate the most important clinical features.	A 7-year-old boy presents to the pediatrician's office with his mother due to concerns about his growth and development. He was born at 37 weeks gestation and had a low birth weight. His mother reports that he has been growing slowly since birth and is currently below the 5th percentile for height and weight. She also mentions that he has a prominent forehead, widely spaced eyes, and a small jaw. The boy's physical examination reveals a number of skin lesions, including multiple keratoses on his hands and feet, as well as a large, raised mole on his lower back. His developmental milestones have been delayed, and he currently has difficulty with speech and language. Family history is positive for a similar condition in his mother and maternal grandfather. What are the most important clinical features of this patient's presentation? The most important clinical features of this patient's presentation are: 1. Short stature and low weight for age, indicating growth restriction. 2. Dysmorphic features such as a prominent forehead, widely spaced eyes, and small jaw, which are characteristic of Gorlin syndrome. 3. Multiple skin lesions, including keratoses on the hands and feet, and a large, raised mole on the lower back, which are common in patients with Gorlin syndrome.	A 35-year-old man presents to the dermatology clinic with multiple skin lesions that have been increasing in number and size over the past few years. He has a history of basal cell carcinoma and has had several skin cancers removed surgically. His physical examination reveals numerous flesh-colored papules and nodules on his face, neck, and arms. Some of the lesions have a characteristic "rice grain" appearance. The patient also reports frequent headaches and has a history of seizures. Family history is significant for his mother having a similar skin condition.	A three-year-old boy presents with a large, firm nodule on his lower back that has been growing over the past year. He also has several small bumps on his face and scalp. His mother mentions that he has had some difficulty swallowing and breathing recently. On examination, the patient is macrocephalic with frontal bossing and coarse facial features. There are multiple 1-3 mm milia on his face, and his eyes appear to be deviated laterally. The nodule on his lower back is firm and immobile. A chest x-ray shows several small calcifications in the falx. The patient's medical history includes a diagnosis of nevoid basal cell carcinoma syndrome (NBCCS). His mother has a similar appearance and history, as well as a history of basal cell carcinomas. The patient is referred for an MRI of the brain and spine to evaluate for medulloblastoma, as well as for genetic testing to confirm the diagnosis of NBCCS.	A 35-year-old man presents to the dermatology clinic with a 2-year history of multiple skin lesions on his face, back, and chest. He also reports having had several bone tumors removed surgically over the past decade. On examination, he has coarse facial features, frontal bossing, and macrocephaly. There are multiple keratosystic odontogenic cysts in his mandible. His skin lesions include numerous basal cell carcinomas and squamous cell carcinomas. He also has palmar pits and skeletal anomalies including bifid ribs and wedge-shaped vertebrae. A review of systems reveals no history of seizures or neurological symptoms. Family history is unremarkable. Genetic testing reveals a pathogenic variant in the PTCH1 gene, consistent with a diagnosis of Gorlin syndrome. The patient is referred to a multidisciplinary team for further management and surveillance.	A 4-year-old male child presents to the clinic with multiple basal cell carcinomas on his face and trunk. He also has several odontogenic keratocysts in his jaw and palmar pits on his hands. His mother reports a family history of similar skin lesions and jaw cysts. Upon further examination, the child has macrocephaly, frontal bossing, and hypertelorism. These findings, along with his clinical history, are consistent with Gorlin syndrome. The child is referred to a geneticist for further evaluation and management of this autosomal dominant disorder.	Mr. X, a 35-year-old man with a past medical history of multiple basal cell carcinomas and a family history of Gorlin syndrome, presents to the dermatology clinic with a new lesion on his forehead. Physical examination reveals multiple skin lesions, including a large basal cell carcinoma on his back and several smaller lesions on his face, scalp, and trunk. He also has several palmar pits and a mild hypertelorism. Genetic testing confirms a pathogenic variant in the PTCH1 gene, consistent with Gorlin syndrome.
Wolf-Hirschhorn syndrome	Generate a brief medical vignette of a (child/adult) with Wolf-Hirschhorn syndrome. Incorporate the most important clinical features.	Wolf-Hirschhorn syndrome: Marked intra-uterine growth retardation and slow, postnatal weight gain are observed. The distinctive facies is characterized by a broad nasal bridge continuing to the forehead (which is visible more clearly before puberty), microcephaly, high forehead with prominent glabella, high-arched eyebrows, hypertelorism, epicanthus, poorly formed ears with pits/tags, short philtrum, downturned mouth, micrognathia, and, in some cases, cleft lip/palate. Skeletal anomalies include kyphosis or scoliosis with malformed vertebral bodies, accessory or fused ribs, clubfeet and split hand. Patients suffer from hypotonia with muscle underdevelopment, possibly causing frequent feeding difficulties and failure to thrive. Developmental delay is severe: most children do not achieve sphincter control, self-feeding or dressing, and less than 50% walk, with or without support. Intellectual disability is moderate to severe, rarely mild. Speech is limited to guttural or disyllabic sounds, although a few patients achieve simple sentences. Seizure onset is frequently observed between the neonatal period and 36 months (in up to 95% of patients); seizure type varies and is often triggered by fever. Status epilepticus occurs in half of patients, and children may develop atypical absences (over 30%). Seizures stop in childhood in approximately half of patients. Most patients have structural central nervous system defects, mainly including thinning of the corpus callosum. Other frequent anomalies include congenital heart defects (50%), ophthalmologic, auditory and dental anomalies. Patients may have recurrent respiratory tract infections and otitis media, due to antibodies deficiency (IgA or IgG2 subclass). Urinary tract malformations have been described, and half of male patients have hypospadias and cryptorchidism. \n\nGenerate a brief medical vignette of a (child/adult) with Wolf-Hirschhorn syndrome. Incorporate the most important clinical features.	A 4-year-old girl presents to the pediatrician's office for a routine well-child visit. Her parents report that she has been having some difficulty with speech and language development, and they are concerned about her cognitive abilities. On examination, the child appears small for her age and has a distinctive facial appearance, with a broad forehead, widely spaced eyes, and a short upturned nose. She also has a small head circumference and short stature. The child is unable to speak in full sentences and has difficulty following simple commands. A chromosomal analysis reveals a deletion of genetic material on chromosome 4p, consistent with Wolf-Hirschhorn syndrome.	A 35-year-old woman with Wolf-Hirschhorn syndrome presents to the clinic with her caregiver. She has a history of developmental delay, intellectual disability, and seizures. On examination, she has a distinctive facial appearance with a small head, narrow eyes, and a short nose. She also has short stature, microcephaly, and a single crease in her palmar surface. Her speech is limited to a few words, and she has difficulty walking independently due to muscle weakness. The patient has a history of recurrent respiratory infections and has recently been diagnosed with sleep apnea.	A 3-year-old girl named Lily presents to the clinic with her mother, who is concerned about her daughter's developmental delay and seizures. Lily was born at 37 weeks gestation and had a birth weight of 2.5 kg. She has been experiencing recurrent respiratory tract infections and otitis media since she was 6 months old. Her mother reports that Lily has difficulty feeding herself, is not yet potty trained, and cannot walk independently. On examination, Lily's facial features are consistent with Wolf-Hirschhorn syndrome, including a broad nasal bridge, high forehead, and short philtrum. She also has microcephaly, kyphosis, and clubfeet. Lily is hypotonic and has difficulty sitting up without support. Her speech is limited to a few words and sounds. The patient's seizures started when she was 6 months old and have been triggered by fever. She has had multiple episodes of status epilepticus, and her electroencephalogram (EEG) shows spikes in the left hemisphere. Lily's developmental delay is severe, with no sphincter control, self-feeding, or dressing skills. Her intellectual disability is moderate to severe, and she has limited speech ability.	A 25-year-old woman with Wolf-Hirschhorn syndrome presents to the clinic for a routine follow-up appointment. She has a distinctive facial appearance, including a broad nasal bridge, high forehead, and short philtrum. She has a history of intellectual disability, developmental delay, and seizures that began in infancy and have continued throughout her life. She has limited speech and uses simple sentences to communicate. She has difficulty with self-feeding and dressing and requires assistance with daily living activities. She has a history of recurrent respiratory tract infections and otitis media, and has been diagnosed with a congenital heart defect. Her physical examination reveals hypotonia, clubfeet, and split hand. Imaging studies have shown structural central nervous system defects, including thinning of the corpus callosum. Despite these challenges, she is friendly and engaging, and has a strong support system from her family and caregivers. The most important clinical features for this patient include her distinctive facial appearance, intellectual disability, developmental delay, seizures, and congenital heart defect.	A 5-year-old boy presents with developmental delay and characteristic facial features. His parents report that he has never been able to speak and has significant difficulty with motor coordination. Physical examination reveals a high forehead, wide-set eyes, a small chin, and a prominent nose. The child also has seizures and hearing loss. Genetic testing confirms a diagnosis of Wolf-Hirschhorn syndrome, a rare genetic disorder caused by a deletion on chromosome 4p. Treatment is mainly supportive and may include speech and occupational therapy, as well as medication to control seizures.	A 28-year-old female presents to the clinic with a history of developmental delay and facial dysmorphism. On examination, she has a high forehead, wide nasal bridge, and a small chin. She also has prominent epicanthal folds and widely spaced eyes. She has a short stature and a high-pitched voice. The patient reports a history of seizures and recurrent upper respiratory infections. Her medical history is significant for Wolf-Hirschhorn syndrome, a rare genetic disorder caused by a deletion of genetic material on chromosome 4p. The patient is referred to a geneticist for further evaluation and management.
Lysosomal acid lipase deficiency	Generate a brief medical vignette of a (child/adult) with Lysosomal acid lipase deficiency. Incorporate the most important clinical features.	Lysosomal acid lipase deficiency: The phenotypic spectrum of lysosomal acid lipase (LAL) deficiency ranges from the infantile-onset form (Wolman disease) to later-onset forms collectively known as cholesterol ester storage disease (CESD). Wolman disease is characterized by infantile-onset malabsorption that results in malnutrition, storage of cholesterol esters and triglycerides in hepatic macrophages that results in hepatomegaly and liver disease, and adrenal gland calcification that results in adrenal cortical insufficiency. Unless successfully treated with hematopoietic stem cell transplantation (HSCT), infants with classic Wolman disease do not survive beyond age one year.CESD may present in childhood in a manner similar to Wolman disease or later in life with such findings as serum lipid abnormalities, hepatosplenomegaly, and/or elevated liver enzymes long before a diagnosis is made. The morbidity of late-onset CESD results from atherosclerosis (coronary artery disease, stroke), liver disease (e.g., altered liver function ± jaundice, steatosis, fibrosis, cirrhosis and related complications of esophageal varices, and/or liver failure), complications of secondary hypersplenism (i.e., anemia and/or thrombocytopenia), and/or malabsorption. Individuals with CESD may have a normal life span depending on the severity of disease manifestations. Presentation is along a clinical continuum with variable rates of progression and severity. The early-onset, rapidly progressive form, Wolman disease, presents in the neonatal or infantile period with non-specific symptoms of massive hepatosplenomegaly, liver failure, diarrhea/steatorrhea and vomiting, resulting in malabsorption, and cachexia. Adrenal calcifications occur in approximately half of infants. The later onset form, cholesteryl ester storage disease (CESD), presents between childhood and adulthood with a more variable clinical course that ranges from insidious to symptomatic. Progressive lysosomal lipid accumulation leads to the characteristic liver pathology and dysfunction (including hepatomegaly, liver fibrosis and/or cirrhosis, and elevated serum transaminases), dyslipidemia (elevated serum LDL-cholesterol and triglycerides, with normal to low HDL-cholesterol concentrations), premature atherosclerosis, splenomegaly and, eventually, end-stage liver failure. Secondary complications are variable and may include portal hypertension, ascites, cachexia, esophageal varices, gastrointestinal bleeding, coronary artery disease, aneurysm, stroke, anemia and thrombocytopenia. Approximately one-third of children experience severe gastrointestinal symptoms, including frequent diarrhoea, vomiting, abdominal pain, malabsorption and steatorrhoea. \n\nGenerate a brief medical vignette of a (child/adult) with Lysosomal acid lipase deficiency. Incorporate the most important clinical features.	A 3-year-old boy presents to the emergency department with a 2-day history of vomiting, abdominal pain, and diarrhea. He has not been able to keep anything down, including fluids. He appears pale and sweaty, and his abdomen is tender to palpation. His liver and spleen are enlarged. Laboratory tests reveal a high level of triglycerides in the blood, and a low level of HDL cholesterol. The patient's condition worsens rapidly, and he becomes unresponsive and hypotensive.	A 35-year-old man presents to his primary care physician with complaints of fatigue, weight loss, and abdominal pain. He has a history of recurrent pancreatitis and has been diagnosed with Lysosomal acid lipase deficiency (LAL-D). On examination, he has a prominent abdomen and signs of malnutrition. His liver function tests are elevated, and his serum triglycerides are 10 times the upper limit of normal. He is referred to a specialist for further management.	A 3-year-old boy presents to the emergency department with a 2-day history of vomiting, diarrhea, and abdominal pain. He has had recurrent episodes of similar symptoms over the past year, which have been managed at home without improvement. On examination, he appears pale and wasted, with a prominent abdomen and enlarged liver. His weight is below the 10th percentile for his age, and he has difficulty walking due to weakness. Laboratory tests reveal anemia, thrombocytopenia, and elevated liver transaminases. A lipid profile shows markedly elevated LDL-cholesterol and triglycerides. Imaging studies demonstrate hepatomegaly with heterogeneous liver parenchyma and mild splenomegaly. The diagnosis of lysosomal acid lipase deficiency is suspected, and the patient is referred for further evaluation and management.	A 35-year-old man presents to his primary care physician with complaints of persistent fatigue, abdominal discomfort, and difficulty losing weight despite a recent change in diet and exercise routine. He also mentions experiencing intermittent episodes of vomiting and diarrhea over the past year. Physical examination reveals a soft, non-tender abdomen with mild hepatomegaly and splenomegaly. Laboratory tests show elevated liver enzymes, hypercholesterolemia, and hypertriglyceridemia. A lipid profile demonstrates markedly reduced HDL-C levels. The patient is referred to a gastroenterologist for further evaluation, and a liver biopsy reveals accumulation of cholesterol esters and triglycerides in hepatocytes, consistent with lysosomal acid lipase (LAL) deficiency. Genetic testing confirms the diagnosis, identifying two pathogenic variants in the LIPA gene. The patient is initiated on a trial of enzyme replacement therapy and referred to a specialized lipid clinic for management of dyslipidemia.	A 5-year-old male presents to the pediatrician's office with a history of vomiting, diarrhea, and failure to thrive. The child has been experiencing recurrent episodes of abdominal pain and has lost significant weight over the past few months. A physical exam reveals hepatosplenomegaly and hyperlipidemia. Further evaluation reveals low levels of lysosomal acid lipase activity, leading to a diagnosis of Lysosomal acid lipase deficiency. The child is referred to a specialist for further management and treatment.	A 45-year-old man presents to the clinic with complaints of abdominal pain, diarrhea, and unintentional weight loss. The patient reports having a history of hyperlipidemia and was previously diagnosed with fatty liver disease. Physical examination reveals hepatosplenomegaly and mild jaundice. Laboratory tests show elevated liver enzymes and low levels of high-density lipoprotein (HDL) cholesterol. Further testing reveals a deficiency in lysosomal acid lipase (LAL) activity, confirming a diagnosis of Lysosomal Acid Lipase Deficiency (LAL-D). The patient is started on enzyme replacement therapy and referred to a specialist for ongoing management.
Campomelic dysplasia	Generate a brief medical vignette of a (child/adult) with Campomelic dysplasia. Incorporate the most important clinical features.	Campomelic dysplasia (CD): is a skeletal dysplasia characterized by distinctive facies, Pierre Robin sequence with cleft palate, shortening and bowing of long bones, and clubfeet. Other findings include laryngotracheomalacia with respiratory compromise and ambiguous genitalia or normal female external genitalia in most individuals with a 46,XY karyotype. Many affected infants die in the neonatal period; additional findings identified in long-term survivors include short stature, cervical spine instability with cord compression, progressive scoliosis, and hearing impairment. The clinical features include a relatively large head, Pierre Robin sequence with cleft palate, flat face, laryngotracheomalacia, respiratory distress, 11 pairs of ribs, ambiguous genitalia or normal female external genitalia in an individual with a 46,XY karyotype. It also includes dislocated hips, short bowed femura and tibiae (lower limbs more frequently than upper limbs), pretibial skin dimples (bowing of the lower leg is often associated with a skin dimple over the apex of curve) and clubfeet. A few cases of a variant syndrome, referred to as ``acampomelic campomelic dysplasia'' have been described. This variant can be distinguished by the lack of long bone curvature. Many infants die in the neonatal period; additional problems identified in long-term survivors include short stature, cervical spine instability with cord compression, progressive kyphoscoliosis, and hearing impairment. In some cases developmental delay is described. \n\nGenerate a brief medical vignette of a (child/adult) with Campomelic dysplasia. Incorporate the most important clinical features.	A 3-year-old boy, John, presents to the clinic with his mother due to concerns about his growth and development. He was born at 37 weeks gestation and had a birth weight of 2.8 kg. His mother reports that he has always been small for his age and has difficulty reaching milestones. On examination, John's height is below the 10th percentile, and he has a short thorax and long limbs. His facial features include a prominent forehead, narrow eyes, and a small jaw. He also has clinodactyly (curved fifth fingers) and mild developmental delay. John's genetic testing reveals a mutation in the HMX3 gene, consistent with Campomelic dysplasia. The most important clinical features of this patient with Campomelic dysplasia include: 1. Short stature and growth restriction 2. Skeletal abnormalities (e.g., short thorax, long limbs) 3. Facial dysmorphism (e.g., prominent forehead, narrow eyes, small jaw) 4. Clinodactyly (curved fifth fingers) 5. Developmental delay 6. Genetic mutation in the HMX3 gene.	A 35-year-old man presents to the office with a known diagnosis of Campomelic dysplasia, a rare genetic disorder that affects bone development. He has short stature and characteristic physical features such as a small jaw, prominent forehead, and short limbs. He also experiences chronic joint pain and limited mobility due to degenerative joint disease. The patient is concerned about the progression of his condition and wants to discuss treatment options to improve his quality of life.	A 3-month-old baby boy was brought to the clinic by his parents due to concerns regarding his breathing and feeding difficulties. The baby was born at term, but had required oxygen therapy and suctioning of the oropharynx since birth. On examination, the baby had a large head, a flat face, a cleft palate, and a short neck. His chest was sunken, and he had difficulty breathing. He also had clubfeet and dislocated hips. The baby's genitalia were ambiguous, with a small phallus and a notched scrotum. The parents reported that the baby had been making stridor sounds while breathing and had difficulty feeding due to a weak suck reflex. Further evaluation revealed that the baby had laryngotracheomalacia and respiratory distress, and an X-ray of his limbs showed bowing of the femora and tibiae. A karyotype analysis revealed a 46,XY chromosomal complement. The clinical features were consistent with a diagnosis of Campomelic dysplasia.	John Doe is a 30-year-old male who presents to the clinic with a known diagnosis of Campomelic dysplasia (CD). He was born with a cleft palate and Pierre Robin sequence, which led to respiratory compromise in the neonatal period. John had undergone several surgeries for his cleft palate and respiratory issues during his childhood. He also has clubfeet and short bowed femurs and tibias, which have caused him to walk with a cane since he was a child. Despite these challenges, John has been able to live an independent life and work as an accountant. However, over the past year, he has noticed progressive shortness of breath and fatigue, which have made it difficult for him to perform his job. He also reports hearing impairment and neck pain. Physical examination reveals a small head, flat face, and laryngotracheomalacia. His height is 4 feet 5 inches, and he has a short stature. John's spine is curved in a kyphoscoliosis manner, and his lower limbs are bowed. He also has skin dimples on his pretibial area.	A 2-day-old female neonate is brought to the pediatrician's office by her parents with concerns of unusual physical features. The child is noted to have a small chest, short limbs, and a flattened face. She also has a cleft palate and a small chin. The neonate has respiratory distress and is tachypneic. The pediatrician notes these clinical features and orders imaging studies. The imaging studies reveal that the child has Campomelic dysplasia, a rare genetic disorder characterized by skeletal abnormalities, including bowing of the long bones, and abnormal curvature of the spine. The pediatrician discusses the diagnosis with the parents and refers them to a geneticist for further evaluation and management.	A 25-year-old male presents to the clinic with complaints of short stature and difficulty breathing. On examination, he is noted to have a short neck, flattened face, and a small jaw. His chest is narrow and bell-shaped with prominent ribs and a short, bowed sternum. There is also a curvature of the spine, with mild scoliosis and kyphosis. The patient reports a history of recurrent respiratory infections and difficulty with physical activity. Genetic testing confirms a diagnosis of Campomelic dysplasia, a rare genetic disorder characterized by skeletal abnormalities, respiratory distress, and genital anomalies. The patient is referred for further evaluation and management by a multidisciplinary team, including orthopedics, pulmonology, and endocrinology.
Ornithine transcarbamylase deficiency	Generate a brief medical vignette of a (child/adult) with Ornithine transcarbamylase deficiency. Incorporate the most important clinical features.	Ornithine transcarbamylase (OTC): deficiency can occur as a severe neonatal-onset disease in males (but rarely in females) and as a post-neonatal-onset (also known as "late-onset" or partial deficiency) disease in males and females. Males with severe neonatal-onset OTC deficiency are asymptomatic at birth but become symptomatic from hyperammonemia in the first week of life, most often on day two to three of life, and are usually catastrophically ill by the time they come to medical attention. After successful treatment of neonatal hyperammonemic coma these infants can easily become hyperammonemic again despite appropriate treatment; they typically require liver transplant to improve quality of life. Males and heterozygous females with post-neonatal-onset (partial) OTC deficiency can present from infancy to later childhood, adolescence, or adulthood. No matter how mild the disease, a hyperammonemic crisis can be precipitated by stressors and become a life-threatening event at any age and in any situation in life. For all individuals with OTC deficiency, typical neuropsychological complications include developmental delay, learning disabilities, intellectual disability, attention-deficit/hyperactivity disorder, and executive function deficits. Males with the severe, neonatal-onset type are normal at birth but develop poor sucking, hypotonia and lethargy after a few days, rapidly progressing into somnolence and coma. Seizures and hyperventilation may also be present. If untreated, severe encephalopathy will develop with a high risk for death. Patients with a milder form can present at any age. In infants, symptoms can be induced when switching from breast milk to whole milk. In children and adults, environmental stressors (i.e. fasting, high protein diet, pregnancy and the postpartum period, intercurrent illness, surgery) can trigger episodes of hyperammonemic encephalopathy along with nausea, vomiting, headaches, erratic behavior, delirium and combativeness. These episodes can also result in hyperammonemic coma. Neurological complications of hyperammonemic coma include developmental delay and, sometimes, severe cognitive impairment. Many female carriers are asymptomatic; however, they can be affected to the same extent as males if the degree of X-inactivation of the disease allele is unfavorable. Coagulopathy is a frequent finding during metabolic decompensation and sometimes evolves into acute liver failure. \n\nGenerate a brief medical vignette of a (child/adult) with Ornithine transcarbamylase deficiency. Incorporate the most important clinical features.	A 3-year-old boy presents to the emergency department with lethargy, poor appetite, and vomiting after eating protein-rich foods. He has a history of developmental delay and seizures. Physical examination reveals a thin, pale child with a heightened reflexive response to stimuli. Laboratory tests show an increased levels of ammonia in the blood. The patient is diagnosed with Ornithine transcarbamylase deficiency, a urea cycle disorder caused by a deficiency of the enzyme ornithine transcarbamylase. This results in an accumulation of ammonia in the bloodstream, leading to the clinical features described above. Treatment includes a low-protein diet, nitrogen scavenging agents, and liver transplantation in severe cases.	A 35-year-old male presents to the emergency department with sudden onset of confusion, agitation, and seizures. He has a history of recurrent episodes of vomiting, headaches, and lethargy, which have been increasing in frequency over the past year. Physical examination reveals a temperature of 38.5°C (101.3°F), blood pressure of 160/100 mmHg, tachycardia, and respiratory depression. The patient is intubated and admitted to the ICU for further management. Laboratory tests reveal an increased levels of ammonia in the blood, and a diagnosis of ornithine transcarbamylase (OTC) deficiency is suspected. The most important clinical features of this patient's presentation are: 1. Sudden onset of seizures and altered mental status, indicating a potentially life-threatening metabolic crisis. 2. History of recurrent vomiting, headaches, and lethargy, suggesting a chronic underlying metabolic disorder. 3. Elevated blood ammonia levels, confirming the diagnosis of OTC deficiency. 4. Tachycardia and respiratory depression, indicating autonomic nervous system dysfunction and potentially severe	Patient: A 3-year-old boy, John, presents to the emergency department with lethargy, poor sucking, and seizures. He was born healthy and developed normally until a few days ago when he started showing these symptoms. His mother mentions that he had been breastfed but recently switched to whole milk. The child is admitted to the ICU with a diagnosis of severe neonatal-onset Ornithine transcarbamylase (OTC) deficiency, and hyperammonemic encephalopathy. He requires liver transplantation to improve his quality of life.	A 35-year-old male presents to the emergency department with a 2-day history of worsening headache, nausea, and vomiting. He also reports feeling increasingly lethargic and disoriented. The patient has a history of Ornithine transcarbamylase (OTC) deficiency and has been adherent to his medication regimen. On examination, the patient is confused and agitated, with a temperature of 38.5°C (101.3°F). His blood work reveals an elevated ammonia level of 150 umol/L (normal range: 0-30 umol/L) and a low albumin level of 2.5 g/dL (normal range: 3.4-5.4 g/dL). The patient's liver function tests are also abnormal, with an aspartate transaminase (AST) level of 100 IU/L (normal range: 0-35 IU/L) and a alanine transaminase (ALT) level of 80 IU/L (normal range: 0-55 IU/L).	A 3-day-old male infant presented with poor feeding, vomiting, lethargy, and seizures. The baby was born at term with no complications during delivery. The mother reported a family history of urea cycle disorders. Physical examination revealed hepatomegaly and neurological abnormalities including hyperreflexia and hypertonia. Laboratory investigations showed elevated ammonia levels, metabolic acidosis, and elevated liver function tests. A diagnosis of Ornithine transcarbamylase deficiency was made based on clinical presentation, family history, and laboratory findings. The infant was started on emergent treatment with intravenous glucose, lipids, and arginine.	A 30-year-old male presents to the emergency room with confusion and vomiting. He has a history of recurrent episodes of unexplained lethargy and confusion. On examination, he is drowsy, disoriented, and has signs of hyperammonemia such as asterixis and elevated ammonia levels. Further investigations revealed elevated levels of citrulline, arginine, and ornithine, and a genetic test confirmed a diagnosis of Ornithine transcarbamylase deficiency. He was started on intravenous sodium benzoate and arginine to lower ammonia levels and was referred to a metabolic specialist for further management.
Full NF2-related schwannomatosis	Generate a brief medical vignette of a (child/adult) with Full NF2-related schwannomatosis. Incorporate the most important clinical features.	NF2-related schwannomatosis (NF2): is characterized by bilateral vestibular schwannomas with associated symptoms of tinnitus, hearing loss, and balance dysfunction. The average age of onset is 18 to 24 years. Almost all affected individuals develop bilateral vestibular schwannomas by age 30 years. Affected individuals may also develop schwannomas of other cranial and peripheral nerves, meningiomas, ependymomas, and (very rarely) low-grade astrocytomas. Because NF2 is considered an adult-onset disease, it may be underrecognized in children, in whom skin tumors and ocular findings (retinal hamartoma, thickened optic nerves, cortical wedge cataracts, third cranial nerve palsy) may be the first manifestations. Mononeuropathy that occurs in childhood is an increasingly recognized finding; it frequently presents as a persistent facial palsy or hand/foot drop. Affected individuals inevitably develop schwannomas, typically affecting both vestibular nerves and leading to hearing loss and deafness. The majority of patients present with hearing loss, which is usually unilateral at onset and may be accompanied or preceded by tinnitus. Vestibular schwannomas may also cause dizziness or imbalance as a first symptom. Nausea, vomiting or true vertigo are rare symptoms, except in late-stage disease. The other main tumors are schwannomas of the other cranial, spinal and peripheral nerves; meningiomas both intracranial (including optic nerve meningiomas) and intraspinal, and some low-grade central nervous system malignancies (ependymomas). Ophthalmic features are also prominent and include reduced visual acuity and cataract. About 70% of NF2 patients have skin tumors (intracutaneous plaque-like lesions or more deep-seated subcutaneous nodular tumors). \n\nGenerate a brief medical vignette of a (child/adult) with Full NF2-related schwannomatosis. Incorporate the most important clinical features.	A 10-year-old boy presents to the clinic with a 6-month history of progressive hearing loss and balance difficulties. He also complains of intermittent tinnitus, especially in the left ear. His medical history is significant for neurofibromatosis type 2 (NF2), a genetic disorder that affects the growth and development of nerve tissue. On examination, he has bilateral hearing loss, and his balance is abnormal. An MRI scan shows multiple vestibular schwannomas on both sides, consistent with full NF2-related schwannomatosis. Genetic testing confirms the diagnosis. The most important clinical features of this scenario are: 1. Progressive hearing loss and balance difficulties 2. Intermittent tinnitus 3. Personal history of neurofibromatosis type 2 (NF2) 4. Bilateral hearing loss on examination 5. Abnormal balance 6. MRI scan showing multiple vestibular schwannomas on both sides, consistent with full NF2-related schwannomatosis 7. Confirmation of the diagnosis by genetic testing	A 35-year-old woman presents to the neurology clinic with a 10-year history of intermittent balance difficulties, hearing loss, and tinnitus (ringing in the ears). She has also experienced sporadic facial weakness/numbness and several episodes of temporary vision loss. Physical examination reveals mild ataxia, bilateral hearing loss, and decreased corneal reflexes. MRI scan shows multiple intracranial meningiomas and bilateral vestibular schwannomas (VS). Genetic testing confirms the diagnosis of NF2-related schwannomatosis. A 35-year-old woman with intermittent balance difficulties, hearing loss, tinnitus, facial weakness/numbness, temporary vision loss, mild ataxia, bilateral hearing loss, decreased corneal reflexes, intracranial meningiomas, and bilateral vestibular schwannomas (VS).	A 10-year-old boy presents to the clinic with a 6-month history of progressive hearing loss and intermittent tinnitus in his right ear. He also reports feeling unsteady and dizzy, especially when walking up or down stairs. On examination, his speech is clear but slightly muffled, and he has difficulty hearing whispers. His balance is unsteady, and he has trouble walking on his toes or heels. He has no history of ear infections or other illnesses that could explain his symptoms. The patient's family history is significant for a paternal grandfather who had a similar condition and underwent surgery for a vestibular schwannoma when he was in his 30s. Further investigation reveals that the boy has bilateral vestibular schwannomas, and genetic testing confirms the diagnosis of NF2-related schwannomatosis.	A 35-year-old woman presents to the clinic with a 10-year history of progressive hearing loss and intermittent tinnitus in both ears. She also reports experiencing balance difficulties, especially when walking on uneven terrain. The patient has a history of facial palsy that has been persistent for the past 5 years. Physical examination reveals mild ataxia, bilateral papilledema, and decreased visual acuity. Imaging studies show bilateral vestibular schwannomas, as well as meningiomas in the thoracic spine and intracranially. Genetic testing confirms the diagnosis of NF2-related schwannomatosis.	A 7-year-old boy presents with a history of multiple schwannomas involving various cranial nerves, spinal nerves, and peripheral nerves. The patient has a family history of neurofibromatosis type 2 (NF2), and genetic testing confirms a diagnosis of full NF2-related schwannomatosis. He complains of persistent headaches, difficulty with balance, and hearing loss in his left ear. Physical examination reveals multiple subcutaneous nodules and café-au-lait spots on his skin. MRI shows multiple enhancing masses throughout the brain and spinal cord, including bilateral acoustic neuromas, multiple spinal nerve sheath tumors, and peripheral nerve tumors. Treatment options are discussed with the family, and the patient undergoes surgical resection of the largest tumors with follow-up monitoring for any new tumor growth or symptoms.	A 34-year-old male presents with a six-month history of progressive hearing loss in his left ear. On examination, he is found to have multiple painless subcutaneous nodules on his scalp and neck. MRI of the brain and spine reveals multiple intracranial and spinal tumors consistent with schwannomas. Genetic testing confirms a diagnosis of Full NF2-related schwannomatosis. The patient is referred to a multidisciplinary team for management, including surgical resection of symptomatic tumors and ongoing surveillance for potential tumor growth and associated neurological deficits.
Mowat-Wilson syndrome	Generate a brief medical vignette of a (child/adult) with Mowat-Wilson syndrome. Incorporate the most important clinical features.	Mowat-Wilson syndrome (MWS): is characterized by distinctive facial features (widely spaced eyes, broad eyebrows with a medial flare, low-hanging columella, prominent or pointed chin, open-mouth expression, and uplifted earlobes with a central depression), congenital heart defects with predilection for abnormalities of the pulmonary arteries and/or valves, Hirschsprung disease or chronic constipation, genitourinary anomalies (particularly hypospadias in males), and hypogenesis or agenesis of the corpus callosum. Most affected individuals have moderate-to-severe intellectual disability. Speech is typically limited to a few words or is absent, with relative preservation of receptive language skills. Growth restriction with microcephaly and seizure disorder are also common. Most affected people have a happy demeanor and a wide-based gait that can sometimes be confused with Angelman syndrome. The typical characteristic facies of MWS includes a high forehead, frontal bossing, large eyebrows that are medially flaring and sparse in the middle part, hypertelorism, deepset but large eyes, large and uplifted ear lobes with a central depression, saddle nose with prominent rounded nasal tip, prominent columella, open mouth with M-shaped upper lip, and a prominent but narrow and triangular pointed chin. The facies becomes more pronounced with age. Associated HSCR causes constipation which frequently persists after surgery. Patients usually have moderate to severe intellectual disability. Speech is absent or limited to a few words, with onset at around 4 years. Seizures are common; all types of seizures (absence, generalized tonic-clonic seizures, myoclonic, and focal seizures) have been reported. Most subjects have a happy demeanor with frequent smiling and a sociable personality. Other associated congenital anomalies can include cerebral (agenesis of the corpus callosum), cardiac (patent ductus arteriosus, ventricular septal defect), respiratory (valvular pulmonary stenosis, pulmonary artery sling, with or without tracheal stenosis), genitourinary (hypospadias, cryptorchidism, vesicoureteral reflux and hydronephrosis), ocular (microphthalmia) and musculoskeletal (pes planus, calcaneovalgus). Asplenia is rare. Affected children tend to have a high pain threshold. \n\nGenerate a brief medical vignette of a (child/adult) with Mowat-Wilson syndrome. Incorporate the most important clinical features.	A 4-year-old boy named Max presents to the pediatrician's office for a routine well-child visit. His mother reports that he has been having some difficulty with speech and language, and she is concerned about his cognitive development. On examination, Max appears to be a healthy child with normal growth parameters. He has a distinctive facial appearance, including a prominent forehead, long eyelashes, and a small jaw. He also has mild intellectual disability and delayed speech and language skills. Genetic testing reveals a mutation in the ZEB2 gene, consistent with Mowat-Wilson syndrome.	A 35-year-old woman with intellectual disability, microcephaly, short stature, and distinctive facial features (prominent forehead, long face, thin upper lip, and small jaw) presents to the clinic for a routine checkup. She has a history of seizures and gastrointestinal problems. Her speech is limited, and she uses gestures to communicate. Genetic testing reveals a mutation in the ZIC3 gene, consistent with Mowat-Wilson syndrome.	A 3-year-old boy, John, was brought to the pediatrician's office by his parents due to concerns about his developmental delay and facial dysmorphism. John had a distinctive appearance with widely spaced eyes, broad eyebrows, low-hanging columella, prominent chin, open-mouth expression, and uplifted earlobes with a central depression. He also had a history of constipation and seizures. Upon examination, John was found to have microcephaly, growth restriction, and a high pain threshold. His speech was limited to a few words, and he had difficulty walking due to a wide-based gait. An MRI scan revealed agenesis of the corpus callosum. Echocardiogram showed a ventricular septal defect and patent ductus arteriosus. John's genitourinary examination revealed hypospadias, cryptorchidism, vesicoureteral reflux, and hydronephrosis. His parents reported that he had a happy demeanor and frequently smiled. Based on these findings, John was diagnosed with Mowat-Wilson syndrome, a rare genetic disorder characterized by distinctive facial features, intellectual disability, seizures, growth restriction, and various organ system anomalies.	A 25-year-old woman with Mowat-Wilson syndrome presents to the clinic for a routine follow-up appointment. She has a characteristic facial appearance, including widely spaced eyes, broad eyebrows with a medial flare, low-hanging columella, and a prominent chin. She also has a history of congenital heart disease, specifically a ventricular septal defect that was repaired surgically in infancy. She experiences chronic constipation and has a history of Hirschsprung disease. Additionally, she has a genitourinary anomaly in the form of hypospadias. The patient has moderate intellectual disability and limited speech, but she is able to communicate through simple phrases and gestures. She has a happy demeanor and is known for her friendly and sociable personality. She also experiences seizures, which have been well-controlled with medication. The patient walks with a wide-based gait and has a history of pes planus. Despite her physical limitations, she is able to live independently with support from her family and caregivers.	A 6-year-old male presents to the clinic with delayed speech development and intellectual disability. The child has a small head circumference and a distinctive facial appearance with deep-set eyes, a broad nasal bridge, and a pointed chin. He also has seizures and constipation. Further genetic testing reveals a deletion or mutation in the ZEB2 gene, confirming a diagnosis of Mowat-Wilson syndrome. The child is referred for further evaluation and management of his developmental and neurological needs.	A 32-year-old male presents to the clinic with a history of developmental delay, intellectual disability, and facial dysmorphism. On physical examination, he has a prominent forehead, deep-set eyes, a short nose with a prominent nasal bridge, and a wide mouth with a prominent upper lip. He also has hypotonia and gait ataxia. He has a history of Hirschsprung disease and seizures. Genetic testing reveals a mutation in the ZEB2 gene, confirming a diagnosis of Mowat-Wilson syndrome.
Joubert syndrome	Generate a brief medical vignette of a (child/adult) with Joubert syndrome. Incorporate the most important clinical features.	Classic Joubert syndrome (JS): is characterized by three primary findings: A distinctive cerebellar and brain stem malformation called the molar tooth sign (MTS), Hypotonia, Developmental delays. Often these findings are accompanied by episodic tachypnea or apnea and/or atypical eye movements. In general, the breathing abnormalities improve with age, truncal ataxia develops over time, and acquisition of gross motor milestones is delayed. Cognitive abilities are variable, ranging from severe intellectual disability to normal. Additional findings can include retinal dystrophy, renal disease, ocular colobomas, occipital encephalocele, hepatic fibrosis, polydactyly, oral hamartomas, and endocrine abnormalities. Both intra- and interfamilial variation are seen.Disease onset is antenatal, although clinical presentation is typically in the neonatal period with irregular breathing pattern (episodic tachypnea and/or apnea), and nystagmus. During infancy, hypotonia may appear. Cerebellar ataxia (staggering gait and imbalance) may develop later. Delayed acquisition of motor milestones is common. Cognitive abilities are variable, ranging from severe intellectual deficit to normal intelligence. Neuro-ophthalmologic examination may show oculomotor apraxia. In some cases, seizures occur. Careful examination of the face often shows a characteristic appearance: large head, prominent forehead, high rounded eyebrows, epicanthal folds, ptosis (occasionally), an upturned nose with prominent nostrils, an open mouth (which tends to have an oval shape early on, a 'rhomboid' appearance later, and finally can appear triangular with downturned angles), tongue protrusion and rhythmic tongue motions, and occasionally low-set and tilted ears. Other features sometimes present in Joubert syndrome include retinal dystrophy, hepatopathy, nephronophthisis, and polydactyly. \n\nGenerate a brief medical vignette of a (child/adult) with Joubert syndrome. Incorporate the most important clinical features.	A 3-year-old boy named Max presents to the pediatrician's office with his mother due to concerns about his developmental delay. Max was born at term and had a normal birth weight, but he has not been able to walk or talk yet. His mother reports that he has difficulty coordinating his movements and often falls when trying to stand or walk. Max also has a distinctive "bobbing" movement of his head, which his mother has noticed since he was an infant. He has a normal appetite and no history of vomiting. There is no family history of similar symptoms.	A 35-year-old woman with intellectual disability, hypotonia, ataxia, and oculomotor apraxia. She has a history of seizures and poor coordination. Her speech is slow and slurred. Genetic testing reveals a mutation in the AHI1 gene.	A 2-year-old boy presents to the pediatrician's office for a routine well-child visit. His parents express concern about his delayed gross motor milestones, as he is still not walking independently. The child also has a history of episodic tachypnea and apnea, which have improved with age. On examination, the child has a distinctive cerebellar and brain stem malformation on MRI, consistent with the molar tooth sign (MTS). He also exhibits hypotonia, truncal ataxia, and nystagmus. The child's cognitive abilities are variable, and he has mild intellectual disability. His neuro-ophthalmologic examination shows oculomotor apraxia. The child's face has a characteristic appearance, with a large head, prominent forehead, high rounded eyebrows, epicanthal folds, ptosis, an upturned nose, and an open mouth with rhythmic tongue motions. Other features present in this child include retinal dystrophy and low-set ears. A diagnosis of Joubert syndrome is suspected based on the combination of these clinical findings. Genetic testing is recommended to confirm the diagnosis.	A 35-year-old woman with a known history of Joubert syndrome presents to the neurology clinic for a follow-up appointment. She was diagnosed with Joubert syndrome as an infant based on her distinctive cerebellar and brain stem malformation (molar tooth sign) and hypotonia. As a child, she experienced developmental delays and episodic tachypnea, which improved with age. Her cognitive abilities were mildly affected, and she has normal intelligence. On examination, the patient walks with a wide gait and has difficulty maintaining her balance, consistent with cerebellar ataxia. She also exhibits oculomotor apraxia and nystagmus. Her face shows a characteristic appearance, including a large head, prominent forehead, high rounded eyebrows, epicanthal folds, an upturned nose, and low-set ears. The patient has no history of seizures or other neurological disorders. She works as a graphic designer and is independent in her daily activities.	A 4-year-old boy was brought to the pediatrician due to developmental delays and abnormal eye movements. Upon examination, the child was found to have hypotonia, ataxia, and a characteristic "molar tooth sign" on brain imaging. Further genetic testing confirmed a diagnosis of Joubert syndrome. The child also had episodes of apnea, which required continuous positive airway pressure (CPAP) during sleep. The pediatrician referred the child to a neurologist and a genetic counselor for further management and counseling.	A 27-year-old woman presents to the neurology clinic with a history of difficulty with coordination and balance since childhood. She reports that she has difficulty with fine motor skills, such as writing and buttoning clothes. She also experiences frequent episodes of dizziness and vertigo. Upon examination, the physician notes that the patient has a distinctive facial appearance, including a prominent forehead and a small chin. She also has abnormal eye movements and a jerky, unsteady gait. MRI imaging reveals a characteristic "molar tooth sign," indicating Joubert syndrome. Genetic testing confirms the diagnosis. The patient is referred to a multidisciplinary team for management of her symptoms, which may include physical therapy, speech therapy, and neurologic medications.
Walker-Warburg syndrome	Generate a brief medical vignette of a (child/adult) with Walker-Warburg syndrome. Incorporate the most important clinical features.	Walker-Warburg syndrome: Patients present with global developmental delay, intellectual disability, generalized severe hypotonia, muscle weakness, seizures, and various eye defects which include microphthalmia, microcornea, lens defects, cataract, shallow anterior chamber, atrophy of the optic nerve, coloboma, glaucoma or buphthalmos. Brain MRI shows type II cobblestone lissencephaly in all cases, and may also show hydrocephalus, encephalocele, severe brainstem, and cerebellar hypoplasia with possible Dandy-Walker malformation. The corpus callosum is absent in some patients. White matter abnormalities can also be observed. Other urogenital or facial dysmorphic features can be found in rare patients. \n\nGenerate a brief medical vignette of a (child/adult) with Walker-Warburg syndrome. Incorporate the most important clinical features.	A 3-year-old boy, John, presents to the pediatrician's office with his mother due to concerns about his developmental delay and muscle weakness. He was born at full term without any notable prenatal or perinatal complications. His mother reports that he has been delayed in reaching milestones such as sitting, standing, and walking. John is currently able to stand with support but cannot walk independently. He also has difficulty with speech and language development. On physical examination, the pediatrician notes that John has a weak cry, poor muscle tone, and decreased reflexes. His head circumference is also below the 5th percentile. The pediatrician suspects that John may have Walker-Warburg syndrome and refers him to a specialist for further evaluation and management. The most important clinical features of this scenario are: 1. Developmental delay: John's delay in reaching milestones such as sitting, standing, and walking is a key feature of Walker-Warburg syndrome. 2. Muscle weakness: John's difficulty with standing and walking independently, as well as his weak cry and poor muscle tone, are all indicative of muscle weakness, which is a hallmark symptom of Walker-Warburg syndrome. 3. Speech and language difficulties: John's difficulty with speech	A 35-year-old woman presents to the neurology clinic with a history of progressive weakness and muscle wasting. She has difficulty walking and performing daily activities. On examination, she has proximal muscle weakness, atrophy, and fasciculations. Her reflexes are diminished, and she has mild sensory loss. Genetic testing reveals a mutation in the LMNA gene, consistent with Walker-Warburg syndrome.	A 3-year-old boy, John, presents to the clinic with his mother due to concerns about his developmental delay and seizures. John has been experiencing recurrent seizures since he was 18 months old, which have been increasing in frequency over time. His mother also reports that John has difficulty sitting up straight and often falls over when trying to walk. He also seems to be very weak and tired easily. John's speech is limited to a few words and his vision appears to be poor as he often bumps into objects. On examination, John's head circumference is below the 10th percentile, and he has microphthalmia, cataracts, and shallow anterior chamber. His muscle tone is very low, and he has difficulty holding his head up or sitting without support. Reflexes are absent in his upper limbs. John's developmental age is estimated to be around 12 months. Brain MRI shows type II cobblestone lissencephaly with hydrocephalus, encephalocele, and severe brainstem hypoplasia. Genetic testing reveals a pathogenic variant in the POMT1 gene, confirming the diagnosis of Walker-Warburg syndrome.	A 35-year-old woman with Walker-Warburg syndrome presents to the neurology clinic with a history of global developmental delay, intellectual disability, and seizures since childhood. She has difficulty walking due to generalized hypotonia and muscle weakness, and her speech is limited to simple phrases. On examination, she has microphthalmia, shallow anterior chamber, and cataracts in both eyes. Her brain MRI shows type II cobblestone lissencephaly, hydrocephalus, and severe brainstem hypoplasia. She also has a Dandy-Walker malformation. Despite these challenges, she is able to communicate through simple gestures and expressions, and is well-liked by her caregivers for her friendly demeanor. The most important clinical features in this case are global developmental delay, intellectual disability, seizures, hypotonia, muscle weakness, eye defects, and abnormal brain MRI findings consistent with Walker-Warburg syndrome.	A 2-year-old male child is brought to the pediatrician for evaluation of poor muscle tone, developmental delay, and visual impairment. On physical examination, the child is found to have microcephaly, hypotonia, and difficulty with eye movements. Magnetic resonance imaging (MRI) of the brain reveals brain malformations, including lissencephaly and cerebellar hypoplasia. The child is diagnosed with Walker-Warburg syndrome, a rare genetic disorder characterized by congenital muscular dystrophy, brain malformations, and eye abnormalities. The prognosis is poor, with most affected children not surviving beyond infancy.	A 32-year-old male presents with severe muscle weakness, difficulty walking, and multiple congenital anomalies. On examination, he has a large head circumference, microcephaly, and bilateral cataracts. He also has severe hypotonia and muscle wasting, with limited range of motion in his joints. Neurological exam reveals global developmental delay, nystagmus, and seizures. MRI shows a small brain with cerebellar hypoplasia and hydrocephalus. Genetic testing confirms a diagnosis of Walker-Warburg syndrome.
Homocystinuria due to cystathionine beta-synthase deficiency	Generate a brief medical vignette of a (child/adult) with Homocystinuria due to cystathionine beta-synthase deficiency. Incorporate the most important clinical features.	Homocystinuria caused by cystathionine β-synthase (CBS) deficiency: is characterized by involvement of the eye (ectopia lentis and/or severe myopia), skeletal system (excessive height, long limbs, scolioisis, and pectus excavatum), vascular system (thromboembolism), and CNS (developmental delay/intellectual disability). All four ‒ or only one ‒ of the systems can be involved; expressivity is variable for all of the clinical signs. It is not unusual for a previously asymptomatic individual to present in adult years with only a thromboembolic event that is often cerebrovascular. Two phenotypic variants are recognized, B6-responsive homocystinuria and B6-non-responsive homocystinuria. B6-responsive homocystinuria is usually milder than the non-responsive variant. Thromboembolism is the major cause of early death and morbidity. IQ in individuals with untreated homocystinuria ranges widely, from 10 to 138. In B6-responsive individuals the mean IQ is 79 versus 57 for those who are B6-non-responsive. Other features that may occur include: seizures, psychiatric problems, extrapyramidal signs (e.g., dystonia), hypopigmentation of the skin and hair, malar flush, livedo reticularis, and pancreatitis. Patients exhibit a spectrum of progressively appearing clinical manifestations, ranging from asymptomatic to severe, with one or multiple organ systems involved. Symptoms essentially affect four types of organ: eyes (ectopia lentis), skeletal system (high stature, marfanoid morphotype, skeletal deformations, osteoporosis), vascular system (arterial or veinous thromboembolism), and CNS (developmental delay, autism spectrum disorders, psychiatric disorders). The phenotype and severity of the disease are essentially defined by the degree of response to vitamin B6, the cofactor of the cystathionine beta-synthase (CBS) enzyme. \n\nGenerate a brief medical vignette of a (child/adult) with Homocystinuria due to cystathionine beta-synthase deficiency. Incorporate the most important clinical features.	A 3-year-old boy presents with a history of recurrent episodes of pneumonia, and difficulty walking or standing. He has a thin, angular face, and his skin is very fragile, leading to easy bruising. The child's urine output is excessive, and he experiences frequent nosebleeds. His developmental milestones are delayed, and he has difficulty speaking in full sentences. Family history reveals a similar condition in an older sibling who died at the age of 5 due to complications from the disorder. What is the most likely diagnosis for this patient? Homocystinuria due to cystathionine beta-synthase deficiency. The most important clinical features of this condition include: Thin, angular face Fragile skin Easy bruising Excessive urine output Frequent nosebleeds Delayed developmental milestones Difficulty speaking in full sentences Family history of a similar condition in an older sibling.	A 35-year-old man presents with a history of recurrent episodes of thrombosis, including deep vein thrombosis and pulmonary embolism. He also reports experiencing chronic fatigue, weakness, and cognitive impairment. On examination, he has a thin, angular face with a prominent forehead, long nose, and thin lips. His skin is pale and he has a mild splenomegaly. Laboratory tests reveal elevated homocysteine levels in his blood and urine. Genetic testing confirms a diagnosis of homocystinuria due to cystathionine beta-synthase deficiency. The most important clinical features of this scenario are: * Recurrent thrombosis (deep vein thrombosis and pulmonary embolism) * Chronic fatigue, weakness, and cognitive impairment * Thin, angular face with a prominent forehead, long nose, and thin lips * Pale skin * Mild splenomegaly * Elevated homocysteine levels in blood and urine * Confirmation of diagnosis by genetic testing.	A 7-year-old boy presents to the emergency department with sudden onset of left hemiparesis and slurred speech. He has a history of seizures, developmental delay, and myopia. On examination, he has left-sided weakness, poor balance, and difficulty speaking. His vision is blurry, and he has a prominent forehead, long limbs, and pectus excavatum. He is diagnosed with homocystinuria due to cystathionine beta-synthase deficiency, a genetic disorder that affects the eye, skeletal system, vascular system, and CNS. The child's IQ is tested, and it is found to be 50. He is started on vitamin B6 supplementation, and his seizures and developmental delay are monitored closely. His thromboembolic risk factors are also assessed, and he is placed on anticoagulation therapy. The child's family is counseled about the condition, and they are advised to seek regular follow-up with a metabolic geneticist.	A 35-year-old woman presents to the emergency department with sudden onset of left hemiparesis and aphasia. She has a history of thromboembolic events, including a pulmonary embolism 10 years ago, and has been taking warfarin for stroke prevention since then. On examination, she has left-sided weakness and difficulty speaking. Laboratory tests show elevated homocysteine levels, and genetic testing reveals a mutation in the CBS gene, consistent with homocystinuria. Imaging studies show evidence of cerebral infarction. The patient is started on anticoagulation therapy and is referred for further management to a metabolic specialist. Important clinical features include: sudden onset of neurological symptoms, history of thromboembolism, elevated homocysteine levels, and genetic confirmation of CBS deficiency.	A 6-year-old boy presents to the pediatrician with developmental delay and poor growth. On examination, the child has a tall stature with long limbs and thin body habitus. He has a high arched palate, myopia, and dislocated lenses in both eyes. The child also has a marfanoid habitus, with hypermobility of the joints and a pectus excavatum. The pediatrician suspects a metabolic disorder and orders a blood test, which shows elevated levels of homocysteine and methionine. Further testing confirms a diagnosis of Homocystinuria due to cystathionine beta-synthase deficiency. The child is started on a low protein diet, vitamin B6 supplementation, and betaine therapy to reduce homocysteine levels and prevent further complications such as thromboembolism, osteoporosis, and intellectual disability.	A 35-year-old male presents to the clinic with complaints of fatigue, joint pain, and visual disturbances. On physical examination, he has a tall stature, thin build, and long, slender fingers. He also has a high arched palate and a history of lens dislocation. Laboratory tests reveal elevated levels of homocysteine and methionine in the blood, confirming a diagnosis of Homocystinuria due to cystathionine beta-synthase deficiency. Further investigations reveal a genetic mutation in the CBS gene. The patient is started on a low-methionine diet and vitamin B6 supplements, with regular follow-up to monitor his symptoms and homocysteine levels.
Biotinidase deficiency	Generate a brief medical vignette of a (child/adult) with Biotinidase deficiency. Incorporate the most important clinical features.	Biotinidase deficiency: Individuals with biotinidase deficiency who are diagnosed before they have developed symptoms (e.g., by newborn screening) and who are treated with biotin have normal development. Symptoms including seizures, developmental delay, cutaneous manifestations (skin rash, alopecia), optic atrophy, hearing loss, and respiratory problems occur only in those individuals with biotinidase deficiency prior to biotin treatment. Symptoms of untreated profound biotinidase deficiency (<10% mean normal serum biotinidase activity) usually appear between ages one week and ten years, typically with optic atrophy, hypotonia, seizures, hair loss, and skin rash. Affected children often have ataxia and developmental delay. Individuals with partial biotinidase deficiency (10%-30% of mean normal serum biotinidase activity) may develop symptoms only when stressed, such as during infection. Some symptoms, such as feeding issues, cutaneous manifestations, and respiratory issues, usually resolve with biotin therapy, whereas other manifestations presenting prior to biotin treatment, such as optic atrophy, hearing loss, and developmental delay, may improve but are usually not completely reversible with the initiation of biotin therapy. Untreated adolescents and adults usually exhibit myelopathy and optic neuropathy and are often initially diagnosed with multiple sclerosis. Most of these individuals experience improvement in their symptoms with biotin supplementation. Symptoms of BD deficiency typically appear within the first few months of life, but later onset has also been reported. Individuals with untreated profound deficiency (less than 10 % of mean normal serum biotinidase activity) have variable clinical findings including seizures, hypotonia, eczematoid rash, alopecia, ataxia, hearing loss, fungal infections, and developmental delay. Metabolically, untreated children can exhibit ketolactic acidosis, organic acidemia (-uria) and mild hyperammonemia. Individuals with untreated partial BD (10% to 30% of mean normal biotinidase activity) may be asymptomatic, but during periods of stress, such as illness, fever or fasting, may develop symptoms similar to those of individuals with profound BD. Multiple adults with optic neuropathy and/or peripheral neuropathy, that is often mistakenly diagnosed as multiple sclerosis, have been shown to have profound biotinidase deficiency. \n\nGenerate a brief medical vignette of a (child/adult) with Biotinidase deficiency. Incorporate the most important clinical features.	A 2-year-old boy presents to the emergency department with fever, vomiting, and lethargy. He has a history of seizures and developmental delay. On examination, he has a rash on his face and extremities, and his hair is thinning. Laboratory tests reveal a low level of biotinidase enzyme activity. The most important clinical features for this patient with Biotinidase deficiency include: * Seizures * Developmental delay * Rash on the face and extremities * Thinning hair * Low levels of biotinidase enzyme activity in laboratory tests.	A 35-year-old woman presents to her primary care physician with a 6-month history of progressive weakness and fatigue. She has also noticed that her skin and hair feel dry and brittle. On examination, she has a thinning of her eyebrows and hair loss on her scalp. Her serum biotinidase level is low, and a genetic test confirms a diagnosis of biotinidase deficiency. The most important clinical features for this patient include: * Progressive weakness and fatigue * Dry, brittle skin and hair * Thinning eyebrows and hair loss on the scalp * Low serum biotinidase level * Confirmation of diagnosis by genetic testing.	Patient: A 2-year-old boy presents to the emergency room with a 3-day history of seizures, fever, and vomiting. The patient has a history of developmental delay, hypotonia, and skin rash. Physical examination reveals signs of ataxia, alopecia, and optic atrophy. Laboratory tests show ketolactic acidosis, organic acidemia, and mild hyperammonemia. The patient is diagnosed with biotinidase deficiency based on low serum biotinidase activity (less than 10% of mean normal).\n\nThe most important clinical features in this vignette are: \n\n* Seizures\n* Developmental delay\n* Hypotonia\n* Skin rash\n* Ataxia\n* Alopecia\n* Optic atrophy\n* Ketolactic acidosis\n* Organic acidemia\n* Mild hyperammonemia\n* Low serum biotinidase activity (less than 10% of mean normal).	A 35-year-old woman presents to her primary care physician with a two-year history of progressive vision loss, numbness in her hands and feet, and difficulty walking. She has also experienced recurrent fungal infections and has been diagnosed with multiple sclerosis. She reports that her symptoms worsen during periods of stress or illness. Physical examination reveals a thin, pale woman with signs of ataxia, hypotonia, and seizures. Laboratory tests show ketolactic acidosis, organic acidemia (-uria), mild hyperammonemia, and low serum biotinidase activity (less than 10% of mean normal).\n\nThe most important clinical features of this patient's presentation are: \n\n* Progressive vision loss\n* Numbness in hands and feet\n* Difficulty walking\n* Recurrent fungal infections\n* Ataxia, hypotonia, and seizures\n* Low serum biotinidase activity\n* Worsening of symptoms during periods of stress or illness.	A 6-month-old infant presents with poor feeding, lethargy, and hypotonia. On examination, the child has a weak cry, poor muscle tone, and is unresponsive to stimuli. Laboratory studies reveal an elevated lactate level and metabolic acidosis. The child is diagnosed with biotinidase deficiency, a rare inherited disorder that prevents the body from processing biotin, a B-vitamin essential for normal growth and development. Treatment with biotin supplementation is initiated, and the child's symptoms gradually improve. Follow-up testing confirms the diagnosis of biotinidase deficiency through genetic testing, and the child is placed on lifelong biotin supplementation.	A 28-year-old male presents with a history of seizures, developmental delays, and vision loss. He also reports experiencing muscle weakness and difficulty walking. On examination, he has sparse hair and eyebrows, and his skin is dry and scaly. Lab results reveal low levels of biotin and elevated levels of lactate and pyruvate. These findings, along with a positive biotinidase enzyme assay, lead to a diagnosis of biotinidase deficiency. The patient is started on biotin supplementation, which results in a significant improvement in his symptoms.
Spinocerebellar ataxia type 3	Generate a brief medical vignette of a (child/adult) with Spinocerebellar ataxia type 3. Incorporate the most important clinical features.	Spinocerebellar ataxia type 3 (SCA3): also known as Machado-Joseph disease (MJD), is characterized by progressive cerebellar ataxia and variable findings including pyramidal signs, a dystonic-rigid extrapyramidal syndrome, significant peripheral amyotrophy and generalized areflexia, progressive external ophthalmoplegia, action-induced facial and lingual fasciculations, and bulging eyes. Neurologic findings tend to evolve as the disorder progresses. SCA3 is divided into 3 forms. SCA3 type 1 (MJD Type 1, see this term) is associated with ataxia, ophthalmoparesis, pyramidal signs such as spasticity and hyperreflexia, and extrapyramidal signs including dystonia and other movement disorders presenting in adolescence. SCA3 type 2 (MJD Type 2, see this term) presents in middle adulthood with ataxia, spasticity, and dystonia. SCA3 type 3 (MJD Type 3, see this term) occurs after the age of 40 and includes ophthalmoparesis and anterior horn cell disease, i.e. fasciculations, atrophy, and weakness. Parkinsonism can also be a feature of SCA3. A likely overlooked but common feature is impairment of temperature sensation involving the entire body. \n\nGenerate a brief medical vignette of a (child/adult) with Spinocerebellar ataxia type 3. Incorporate the most important clinical features.	Meet 10-year-old Emma, who has been experiencing difficulty with coordination and balance for the past year. She often stumbles and falls, and her handwriting has become increasingly sloppy. Emma's parents have also noticed that she has trouble with memory and learning new things. She has a hard time following instructions and gets easily frustrated when she can't do something. Emma's family history reveals that her mother and grandfather had similar symptoms at around the same age. Important clinical features: - Progressive cerebellar ataxia - Pyramidal signs (rigidity, bradykinesia) - Cognitive decline - Family history of similar symptoms	Ms. Smith is a 55-year-old woman who presents to the neurology clinic with a 2-year history of progressive difficulty with walking and balance, as well as slurred speech and frequent falls. She also reports difficulty with swallowing, which has led to several episodes of choking. On examination, she is found to have ataxia, dystonia, spasticity, hyperreflexia, and ophthalmoparesis. Her temperature sensation is impaired, and she experiences frequent fasciculations. She also has a history of Parkinsonism. Ms. Smith's symptoms have been gradually worsening over time, and she has become increasingly dependent on her family for daily activities. Genetic testing reveals that she carries the Spinocerebellar ataxia type 3 (SCA3) mutation, confirming the diagnosis of Machado-Joseph disease (MJD).	A 10-year-old boy presents to the clinic with a 2-year history of progressive difficulty with coordination and balance, frequent falls, and slurred speech. He also experiences fatigue, muscle weakness, and a lack of reflexes. On examination, he has difficulty walking due to ataxia, and his speech is slow and slurred. His reflexes are diminished or absent throughout his limbs. He also exhibits dystonia and parkinsonism, with rigidity and bradykinesia. The patient's temperature sensation is impaired, and he often complains of feeling cold even in warm environments. Family history reveals that his father and grandfather had similar symptoms starting in their teenage years.	A 45-year-old man presents to the neurology clinic with a 2-year history of progressive difficulty with coordination and balance, frequent falls, and slurred speech. He also reports difficulty with swallowing, fatigue, and numbness in his hands and feet. On examination, he has a wide gait with unsteadiness, poor coordination, and dysmetria. There is also evidence of pyramidal signs such as spasticity and hyperreflexia, as well as extrapyramidal signs including dystonia and other movement disorders. He has difficulty performing rapid movements and experiences tremors when performing voluntary movements. His temperature sensation is impaired, and he reports feeling cold most of the time. The patient's symptoms have been gradually worsening over time, and he has recently noticed a decline in his cognitive function, including memory loss and difficulty with concentration. Family history reveals that his mother and grandfather had similar symptoms at around the same age.	A 7-year-old boy was brought to the clinic by his parents due to difficulty with coordination and balance. The parents reported that their son frequently falls and has difficulty walking straight. The child also has slurred speech and difficulty swallowing. On examination, the child had a wide-based gait, with frequent stumbling and loss of balance. His speech was slow and slurred, and he had difficulty with fine motor movements. Genetic testing confirmed a diagnosis of Spinocerebellar ataxia type 3.	A 45-year-old male presents with a 5-year history of progressive gait ataxia, dysarthria, and dysphagia. He also complains of tremors in his hands and difficulty with fine motor skills. The patient has a family history of similar symptoms, and genetic testing confirms a diagnosis of Spinocerebellar ataxia type 3 (SCA3). On examination, the patient has a wide-based gait with uncoordinated movements, slurred speech, and difficulty swallowing. There is also evidence of mild tremors in his hands and difficulty with finger-to-nose testing. MRI of the brain reveals cerebellar atrophy. The patient is started on symptomatic treatment with physical therapy, speech therapy, and medications to manage tremors and spasticity.
Spinocerebellar ataxia type 2	Generate a brief medical vignette of a (child/adult) with Spinocerebellar ataxia type 2. Incorporate the most important clinical features.	Spinocerebellar ataxia type 2 (SCA2): is characterized by progressive cerebellar ataxia, including nystagmus, slow saccadic eye movements, and in some individuals, ophthalmoparesis or parkinsonism. Pyramidal findings are present; deep tendon reflexes are brisk early on and absent later in the course. Age of onset is typically in the fourth decade with a ten- to 15-year disease duration. SCA2 presents in the 3rd or 4th decade (average age = 30 years; age range = 2-65 years). Parkinsonism is also a less common but well-documented manifestation. There is no distinct clinical feature that reliably distinguishes SCA2 from SCA1 although tremor and autonomic dysfunction are more common in SCA2. Disease course is similar in both SCA1 and SCA2 (see this term). \n\nGenerate a brief medical vignette of a (child/adult) with Spinocerebellar ataxia type 2. Incorporate the most important clinical features.	Meet Emily, an 8-year-old girl who has been experiencing difficulty with coordination and balance for the past year. She often stumbles and falls, and her handwriting has become increasingly sloppy. Her parents have also noticed that she has trouble following instructions and seems to be having trouble in school. Emily's grandmother had similar symptoms when she was younger, and was eventually diagnosed with SCA2. Emily's doctor orders an MRI and genetic testing, which confirms the diagnosis of SCA2. Most important clinical features: - Progressive cerebellar ataxia - Pyramidal signs (rigidity, bradykinesia, tremors) - Cognitive decline - Family history of similar symptoms in a first-degree relative (grandmother) - Confirmation of diagnosis through genetic testing (identification of CAG repeat expansion in the ATXN2 gene)	A 45-year-old man presents to the neurology clinic with a 6-month history of progressive gait instability, frequent falls, and slurred speech. He also reports difficulty with fine motor tasks such as buttoning his shirt and has noticed a decline in his handwriting. The patient has a family history of Spinocerebellar ataxia type 2 (SCA2) and is concerned that he may have inherited the condition. On examination, the patient has a wide gait with a tendency to stagger and falls easily when standing on one leg. His speech is slurred and he has difficulty articulating words. He also demonstrates dysmetria, dysdiadochokinesia, and dyskinesia of the upper limbs. The patient's MRI scan shows cerebellar atrophy and a genetic test confirms the diagnosis of SCA2.	A 7-year-old boy presents to the pediatrician's office with a 6-month history of difficulty walking and poor hand coordination. He has been experiencing progressive difficulty with balance, nystagmus, slow saccadic eye movements, and slurred speech. The child also reports fatigue and weakness in his legs, which has resulted in frequent falls. On physical examination, the patient's deep tendon reflexes are brisk, and there is mild atrophy of the hand muscles. Family history reveals that the boy's mother was diagnosed with Spinocerebellar ataxia type 2 (SCA2) in her mid-30s. The most important clinical features for this patient include progressive cerebellar ataxia, brisk deep tendon reflexes, and a positive family history of SCA2.	A 35-year-old woman presents to the neurology clinic with a 5-year history of progressive difficulty with coordination and balance, frequent falls, and slurred speech. She also reports fatigue, weight loss, and a 20-pound weight loss over the past year. The patient has a family history significant for spinocerebellar ataxia type 2 in her mother, who passed away from complications related to the condition at age 45. On examination, the patient has difficulty walking due to ataxic gait, and she falls frequently. Her speech is slurred, and she has difficulty with rapid alternating movements, finger-to-nose testing, and heel-to-toe walking. There is no evidence of parkinsonism or ophthalmoparesis. Deep tendon reflexes are brisk, and there is no evidence of meningeal signs. The patient has a normal MRI scan of the brain and spinal cord, and genetic testing confirms the diagnosis of spinocerebellar ataxia type 2.	A 7-year-old boy presents to the neurology clinic with a history of difficulty with balance and coordination. On examination, he has a wide-based gait and poor coordination of his limbs. He also has difficulty with fine motor tasks, such as buttoning his shirt. His reflexes are brisk, and he has dysarthria with slurring of his speech. Genetic testing reveals a diagnosis of Spinocerebellar ataxia type 2.	Mr. Smith, a 45-year-old male, presented to the neurology clinic with a chief complaint of difficulty with balance and coordination for the past few years. He reported frequent falls and difficulty with activities that require fine motor skills. On examination, he had a wide-based gait, dysmetria, and dysarthria. He also had nystagmus and impaired smooth pursuit eye movements. His family history was significant for similar symptoms in his father and two siblings. Genetic testing confirmed a diagnosis of Spinocerebellar ataxia type 2. Further evaluation revealed evidence of cerebellar atrophy on brain imaging. The patient was started on physical therapy and referred for genetic counseling.
Spinocerebellar ataxia type 1	Generate a brief medical vignette of a (child/adult) with Spinocerebellar ataxia type 1. Incorporate the most important clinical features.	Spinocerebellar ataxia type 1 (SCA1): is characterized by progressive cerebellar ataxia, dysarthria, and eventual deterioration of bulbar functions. Early in the disease, affected individuals may have gait disturbance, slurred speech, difficulty with balance, brisk deep tendon reflexes, hypermetric saccades, nystagmus, and mild dysphagia. Later signs include slowing of saccadic velocity, development of upgaze palsy, dysmetria, dysdiadochokinesia, and hypotonia. In advanced stages, muscle atrophy, decreased deep tendon reflexes, loss of proprioception, cognitive impairment (e.g., frontal executive dysfunction, impaired verbal memory), chorea, dystonia, and bulbar dysfunction are seen. Onset is typically in the third or fourth decade, although childhood onset and late-adult onset have been reported. Those with onset after age 60 years may manifest a pure cerebellar phenotype. Interval from onset to death varies from ten to 30 years; individuals with juvenile onset show more rapid progression and more severe disease. Anticipation is observed. An axonal sensory neuropathy detected by electrophysiologic testing is common; brain imaging typically shows cerebellar and brain stem atrophy. The disease typically presents in the 4th decade (age range = 4-74 years). Ataxia gradually progresses and additional features may emerge including proprioceptive loss, hypoactive reflexes, ophthalmoparesis, and mild optic neuropathy. Initial presentation with blepharospasm, oromandibular dystonia, and retrocollis preceding ataxia has been reported. Cognition is relatively spared early on; however, executive dysfunction and impaired verbal memory may develop in later stages. \n\nGenerate a brief medical vignette of a (child/adult) with Spinocerebellar ataxia type 1. Incorporate the most important clinical features.	Meet 6-year-old Emma, who has been experiencing difficulty with coordination and balance for the past year. She often stumbles and falls, and her handwriting has become increasingly sloppy. Her parents have also noticed that she has trouble following instructions and seems to have difficulty paying attention. Emma's grandmother had similar symptoms when she was younger, and was eventually diagnosed with SCA1. Emma's doctor suspects that she may have the same condition and orders genetic testing to confirm the diagnosis. Most important clinical features: - Progressive cerebellar ataxia (ataxia, unsteadiness) - Pyramidal signs (rigidity, bradykinesia, tremors) - Cognitive decline (difficulty with attention and following instructions) - Family history of similar symptoms in a first-degree relative (grandmother) - Genetic testing to confirm diagnosis.	A 45-year-old man presents to the neurology clinic with a 2-year history of progressive gait instability, slurred speech, and difficulty with fine motor tasks such as writing and buttoning his shirt. He also reports frequent falls, especially in the dark or on uneven terrain. The patient has a family history of similar symptoms affecting several relatives, including his mother and grandfather. Examination reveals a wide, unsteady gait with a tendency to stagger and lurch from side to side, as well as impaired coordination and balance. There is also mild atrophy of the cerebellar vermis on MRI. The patient is diagnosed with spinocerebellar ataxia type 1 (SCA1), a rare genetic disorder that causes progressive degeneration of the cerebellum and spinal cord.	A 7-year-old boy presents to the clinic with a 2-year history of progressive difficulty with coordination and balance, frequent falls, slurred speech, and difficulty with swallowing. He has also noticed slowing of his saccadic eye movements and development of upgaze palsy. His deep tendon reflexes are brisk, and he has mild dysphagia. On examination, he has a wide, unsteady gait with a tendency to stagger sideways, and his speech is slow and slurred. He also exhibits nystagmus, hypermetric saccades, and dysdiadochokinesia. His cognitive function appears normal. Family history reveals that his mother had similar symptoms starting in her mid-30s and has since developed severe ataxia, dysphagia, and cognitive impairment. The boy's genetic testing confirms the diagnosis of spinocerebellar ataxia type 1 (SCA1).	A 35-year-old woman presents to the neurology clinic with a 2-year history of progressive clumsiness, difficulty with balance, and slurred speech. She has also noticed recent development of rapid eye movements (saccades) and slowing of saccadic velocity. The patient's past medical history is unremarkable, and there is no family history of neurological disease. On examination, she has a wide gait with a tendency to stagger, brisk deep tendon reflexes, hypermetric saccades, nystagmus, and mild dysphagia. There is no evidence of weakness or sensory loss. Cognitive evaluation reveals mild executive dysfunction and impaired verbal memory. Brain MRI shows cerebellar and brain stem atrophy. Electrophysiologic testing demonstrates an axonal sensory neuropathy. The patient is diagnosed with spinocerebellar ataxia type 1 (SCA1).	A 7-year-old boy presents with unsteady gait and frequent falls. On examination, he has dysarthria, nystagmus, and intention tremors. His reflexes are brisk and he has difficulty with fine motor tasks. Genetic testing reveals a mutation in the ATXN1 gene, confirming the diagnosis of Spinocerebellar ataxia type 1. The child's family history reveals that his father also has the same condition. The child is referred to a specialist for management and genetic counseling.	Mr. Johnson is a 45-year-old man who presents with gait difficulties and unsteadiness for the past year. He reports frequent falls and difficulty with fine motor tasks such as buttoning his shirt. His family history is significant for his father and grandfather having similar symptoms. On physical examination, he demonstrates a wide-based, unsteady gait and difficulty with tandem walking. He also has dysarthria and dysphagia. Neurological examination reveals limb and truncal ataxia, hyperreflexia, and extensor plantar responses. Genetic testing confirms a diagnosis of Spinocerebellar ataxia type 1.
Primary lateral sclerosis	Generate a brief medical vignette of a (child/adult) with Primary lateral sclerosis. Incorporate the most important clinical features.	Primary lateral sclerosis (PLS): is an idiopathic non-familial motor neuron disease characterized by slowly progressive upper motor neuron dysfunction leading to spasticity, mild weakness in voluntary muscle movement, hyperreflexia, and loss of motor speech production. primary lateral sclerosis (PLS), characterized by upper motor neuron findings of pseudobulbar palsy and spastic quadriplegia without dementia or cerebellar, extrapyramidal, or sensory signs \n\nGenerate a brief medical vignette of a (child/adult) with Primary lateral sclerosis. Incorporate the most important clinical features.	A 7-year-old boy presents to the pediatrician's office with a 2-month history of difficulty walking and running. He has been experiencing frequent falls and has noticed weakness in his legs, particularly in the left leg. The patient has also been complaining of pain in his left leg and foot. On physical examination, there is evidence of muscle wasting and atrophy in the left lower extremity, and the patient has difficulty walking on his toes or heels. He also shows a positive Trousseau's sign. The patient's medical history reveals that he had a viral infection 6 months ago, and he has been experiencing gradually worsening symptoms since then.	A 50-year-old man presents to the neurology clinic with a 2-year history of progressive weakness in his legs, which has recently started to affect his arms as well. He experiences frequent stumbling and falls, and has difficulty with walking upstairs and standing from a seated position. He also notices that his speech is becoming slower and less clear. The patient has no family history of neurological disorders and has been otherwise healthy throughout his life. Physical examination reveals weakness in the limbs, more pronounced in the legs, with brisk reflexes and mild atrophy of the hand muscles. Gait analysis shows a wide base and shuffling pattern, with frequent stumbling. Imaging studies, including MRI and EMG, are normal. Genetic testing reveals a mutation in the C9ORF72 gene, consistent with a diagnosis of primary lateral sclerosis (PLS)	A 10-year-old boy presents to the clinic with a 2-year history of slowly progressive difficulty with walking, speaking, and swallowing. He has mild weakness in his legs and arms, hyperreflexia, and spasticity. He also experiences frequent falls and has difficulty with fine motor movements such as buttoning his shirt or tying his shoes. The patient is cognitively intact and does not have any sensory or cerebellar symptoms. On examination, he has a spastic gait with a positive Trousseau sign and a positive Jaw jerk reflex. He also has mild atrophy of the hand muscles. The patient is diagnosed with Primary lateral sclerosis (PLS).	A 52-year-old male presents to the neurology clinic with a 3-year history of gradually worsening difficulty speaking, swallowing, and walking. He has been experiencing slurred speech, frequent pauses in conversation, and occasional choking episodes while eating. The patient also reports increasing difficulty with walking, including a wide gait and frequent stumbling. He denies any cognitive changes or other symptoms. On examination, the patient shows mild spasticity of the lower extremities, hyperreflexia, and a positive Hoffmann's reflex. His speech is slow and slurred, with occasional apraxia of speech. The patient has a history of similar symptoms in his maternal grandmother, who was diagnosed with Primary lateral sclerosis (PLS).	A 7-year-old boy is brought to the pediatrician's office with complaints of difficulty walking and frequent falls. His parents report that he has always been a clumsy child, but his symptoms have worsened over the past year. On examination, the boy has spasticity and weakness in his legs, with brisk reflexes and a positive Babinski sign. His upper extremities are unaffected, and he does not have any cognitive or behavioral abnormalities. After further evaluation, the child is diagnosed with primary lateral sclerosis, a rare form of motor neuron disease that primarily affects the upper motor neurons. The prognosis for this condition is generally good, but the child will require ongoing physical therapy to manage his symptoms.	A 54-year-old man presents with a 2-year history of progressive weakness in his legs and difficulty with coordination. He has no significant medical history and takes no medications. On examination, he is found to have spasticity in his lower extremities, hyperreflexia, and increased muscle tone. There is no evidence of muscle wasting or fasciculations. He has a positive Babinski sign and difficulty with heel-to-toe walking. MRI of the brain and spine are normal. Electromyography and nerve conduction studies reveal normal motor and sensory function, ruling out peripheral neuropathy. After further evaluation, the patient is diagnosed with Primary Lateral Sclerosis, a rare form of motor neuron disease characterized by progressive spasticity and weakness in the limbs without muscle wasting or fasciculations.
Cystinosis	Generate a brief medical vignette of a (child/adult) with Cystinosis. Incorporate the most important clinical features.	Cystinosis: In the infantile form (the most common), the first clinical signs appear between 3 and 6 months of age, with a polyuria-polydipsia syndrome and marked growth delay secondary to a generalized proximal tubular dysfunction with severe fluid-electrolyte balance alterations (renal Fanconi syndrome). Hypophosphatemic rickets causing bone deformities are also observed. Ocular involvement caused by cystine deposits in the cornea is responsible for photophobia which usually appears after 3 years of age. Cystine deposits in various organs progressively lead to hypothyroidism, insulin-dependent diabetes, hepatosplenomegaly with portal hypertension in some patients, and muscle and cerebral involvement. In the absence of specific treatment, the disease progresses to end stage renal failure before the age of 10. The first symptoms of juvenile cystinosis (< 5% of patients), typically appear around 6-8 years of age with a milder form of proximal tubulopathy and/or proteinuria in nephrotic syndrome. Progression to renal failure occurs later than in the infantile form. Finally, the ocular form is observed in adults who are generally asymptomatic and may suffer only from photophobia. Nephropathic cystinosis in untreated children is characterized by renal Fanconi syndrome, poor growth, hypophosphatemic/calcipenic rickets, impaired glomerular function resulting in complete glomerular failure, and accumulation of cystine in almost all cells, leading to cellular dysfunction with tissue and organ impairment. The typical untreated child has short stature, rickets, and photophobia. Failure to thrive is generally noticed after approximately age six months; signs of renal tubular Fanconi syndrome (polyuria, polydipsia, dehydration, and acidosis) appear as early as age six months; corneal crystals can be present before age one year and are always present after age 16 months. Prior to the use of renal transplantation and cystine-depleting therapy, the life span in nephropathic cystinosis was no longer than ten years. With these interventions, affected individuals can survive at least into the mid-forties or fifties with satisfactory quality of life. Intermediate cystinosis is characterized by all the typical manifestations of nephropathic cystinosis, but onset is at a later age. Renal glomerular failure occurs in all untreated affected individuals, usually between ages 15 and 25 years. The non-nephropathic (ocular) form of cystinosis is characterized clinically only by photophobia resulting from corneal cystine crystal accumulation. \n\nGenerate a brief medical vignette of a (child/adult) with Cystinosis. Incorporate the most important clinical features.	A 3-year-old girl presents to the emergency department with a 2-day history of vomiting and abdominal pain. She has been having frequent urination and her parents note that she has been more thirsty than usual. On exam, she appears dehydrated and has a moderate amount of proteinuria on her urinalysis. Her blood work shows an elevated white blood cell count and a low serum bicarbonate level.	A 35-year-old woman presents to her primary care physician with a complaint of recurrent kidney stones. She has had six episodes over the past three years, and they have been increasing in frequency and severity. She also reports nausea, vomiting, and abdominal pain after eating certain foods. Physical examination reveals a thin woman with a heightened body mass index (BMI). Her blood pressure is 120/80 mmHg, and her urine output is low. Laboratory tests show a high level of cystine in the urine, and a genetic test confirms the diagnosis of cystinosis. Imaging studies reveal bilateral kidney stones and a small kidney size. The patient is referred to a nephrologist for further management. The most important clinical features of this scenario are: 1. Recurrent kidney stones 2. Nausea, vomiting, and abdominal pain after eating certain foods 3. Low urine output 4. High level of cystine in the urine 5. Genetic confirmation of cystinosis 6. Bilateral kidney stones and small kidney size on imaging studies.	A 6-month-old male infant was brought to the pediatrician's office by his parents due to concerns of poor feeding and dehydration. The baby had been experiencing frequent urination, excessive thirst, and difficulty gaining weight since birth. Physical examination revealed short stature, rickets, and photophobia. Laboratory tests showed polyuria-polydipsia syndrome, hypophosphatemic/calcipenic rickets, and marked growth delay. Further evaluation confirmed the diagnosis of nephropathic cystinosis, a genetic disorder caused by mutations in the CTNS gene that codes for the cystinosin enzyme involved in cystine transport. The baby was started on cystine-depleting therapy and renal transplantation to prevent progression to end-stage renal failure. Regular follow-up appointments with the pediatrician, nephrologist, and ophthalmologist will be necessary to monitor the child's condition and adjust treatment as needed.	Patient: A 35-year-old male presents to the ophthalmology clinic complaining of photophobia and blurry vision. He has a history of kidney disease and has been on dialysis for several years. On examination, his visual acuity is 20/50, and there are numerous cystine crystals in his corneas. His renal function is compromised, and he has a history of hypothyroidism and insulin-dependent diabetes. He also reports muscle weakness and bone pain.	A 5-year-old girl presents to the pediatrician with complaints of frequent urination, excessive thirst, and difficulty seeing in the dark. On examination, she appears pale and dehydrated. Her blood pressure is elevated, and her urine analysis reveals the presence of cystine crystals. The physician suspects cystinosis and orders further tests. The child's blood test shows elevated levels of cystine, confirming the diagnosis. The physician initiates treatment with cysteamine, and the child's symptoms start to improve gradually. The physician discusses the importance of strict adherence to treatment and regular follow-up visits to monitor the disease's progression.	A 30-year-old male presents to the clinic with a history of recurrent episodes of dehydration, vomiting, and lethargy. On examination, he appears pale, has dry mucous membranes, and decreased urine output. Further investigations reveal that he has anemia, hypokalemia, and metabolic acidosis. A renal biopsy confirms the diagnosis of Cystinosis. The patient is started on cysteamine therapy to prevent the accumulation of cystine crystals in the kidneys and other organs. The patient is advised to maintain adequate hydration and follow-up regularly with his nephrologist for renal function monitoring.
Coffin-Lowry syndrome	Generate a brief medical vignette of a (child/adult) with Coffin-Lowry syndrome. Incorporate the most important clinical features.	Coffin-Lowry syndrome (CLS): classically manifests in males with developmental delay, intellectual disability, neurologic manifestations (hypotonia, stimulus-induced drop attacks, spastic paraparesis, and seizures), musculoskeletal manifestations (kyphoscoliosis and pectus deformity), and characteristic craniofacial and hand findings. Dental issues, sensorineural hearing loss, and obstructive sleep apnea also occur. The milder end of the continuum in males includes neurodevelopmental disabilities with or without less pronounced multisystem involvement. Heterozygous females often exhibit clinical manifestations that can be consistent with clinically defined CLS but are typically less severe than those seen in affected males. Developmental delay and intellectual disability comprise the core phenotypic findings, and quality of life and prognosis are variably affected by the presence and severity of neurologic and musculoskeletal involvement. Severe clinical presentation was reported in the first male patients described. Following the wide application of molecular genetic testing, the phenotype is now recognized as very variable. Affected newborn males often show hypotonia and hyperlaxity of joints with normal growth parameters. Growth retardation and global developmental delay become visible in the first years of life. The facial dysmorphism visible in late childhood and adulthood include prominent forehead, hypertelorism, down-slanting palpebral fissures, epicanthic folds, prominent ears, wide mouth, thick lips with everted lower vermilion, thick nasal alae, and septum. Oral findings include a high narrow palate, a midline lingual furrow, hypodontia, and peg-shaped incisors. Microcephaly is common. Hands are short, soft, and fleshy with skin/joint laxity and tapering fingers. Full and fleshy forearms can be present in childhood. Skeletal abnormalities appear gradually and may include spinal kyphoscoliosis (often progressive) and pectus carinatum/excavatum. Cognitive impairment is variable in severity. Other neurological findings may include epilepsy, progressive paraplegia and stimulus-induced drop attacks (SIDAs). Brain abnormalities have been reported but without a consistent pattern. A happy personality is common although behavioral abnormalities can be present. Other less frequent manifestations are sensorineural hearing loss and heart anomalies. Final stature is usually below the third percentile. \n\nGenerate a brief medical vignette of a (child/adult) with Coffin-Lowry syndrome. Incorporate the most important clinical features.	A 4-year-old boy named Max presents to the pediatrician's office for a routine well-child visit. His mother reports that he has been having difficulty learning new things in school and has been struggling with his fine motor skills, such as drawing and writing. Max also has a history of seizures, which have been controlled with medication. On examination, the pediatrician notes that Max has a distinctive facial appearance, including a prominent forehead, long eyelashes, and a thin upper lip. He also notices that Max's hands are small and his fingers are short and stubby. The pediatrician suspects that Max may have Coffin-Lowry syndrome, a rare genetic disorder that affects intellectual development and physical growth.	A 35-year-old man presents to the clinic with a history of developmental delay, intellectual disability, and short stature. He has a distinctive facial appearance with a prominent forehead, long face, and thin upper lip. His hands are small and have a single crease across the palmar surface. He also has a history of seizures and sleep apnea.	A 4-year-old boy named Jack presents to the clinic with his parents, who are concerned about his developmental delay and hypotonia. Jack was born at term and had a normal growth rate in the first year of life, but his motor milestones have been delayed, and he still cannot stand or walk independently. He has difficulty speaking and uses gestures to communicate. On examination, Jack's facial features are notable for a prominent forehead, hypertelorism, down-slanting palpebral fissures, epicanthic folds, and thick lips. His hands are short, soft, and fleshy with skin/joint laxity, and his forearms are full and fleshy. Jack's neurological examination reveals hypotonia, spastic paraparesis, and stimulus-induced drop attacks (SIDAs). His cognitive function is mildly impaired, but he has a happy personality. Imaging studies show kyphoscoliosis and pectus deformity. Genetic testing confirms the diagnosis of Coffin-Lowry syndrome.	A 27-year-old male with a known history of Coffin-Lowry syndrome presents to the clinic for a routine follow-up appointment. He has a history of developmental delay, intellectual disability, and neurological manifestations such as hypotonia, stimulus-induced drop attacks, and spastic paraparesis. He also has musculoskeletal manifestations including kyphoscoliosis and pectus deformity. On examination, the patient has a prominent forehead, hypertelorism, down-slanting palpebral fissures, epicanthic folds, prominent ears, wide mouth, thick lips with everted lower vermilion, thick nasal alae, and septum. His oral findings include a high narrow palate, a midline lingual furrow, hypodontia, and peg-shaped incisors. The patient's hands are short, soft, and fleshy with skin/joint laxity and tapering fingers. Full and fleshy forearms are also present. Skeletal abnormalities include spinal kyphoscoliosis and pectus carinatum/excavatum. The patient's cognitive impairment is mild, and he has a happy personality.	A 6-year-old male child presents to the pediatrician with developmental delay and intellectual disability. His parents report that he has difficulty with fine and gross motor skills and has delayed speech and language development. Physical examination reveals a distinctive facial appearance, including a prominent forehead, large ears, and a wide mouth with prominent lips. The child also has short stature and broad, tapered fingers with hyperextensible joints. Genetic testing confirms a diagnosis of Coffin-Lowry syndrome, a rare X-linked genetic disorder characterized by intellectual disability, developmental delay, and distinctive facial features. The pediatrician provides the family with genetic counseling and refers the child to early intervention services to optimize his development and quality of life.	Mr. Smith is a 35-year-old male with a history of developmental delay and intellectual disability. He presents to the clinic with complaints of difficulty with speech and fine motor skills. On examination, he has dysmorphic facial features including a prominent forehead, a wide nasal bridge, and downward-slanting eyes. He also has large, fleshy hands with tapering fingers and a short stature. His gait is unsteady, and he has difficulty with balance and coordination. Genetic testing confirms a diagnosis of Coffin-Lowry syndrome.
Metachromatic leukodystrophy	Generate a brief medical vignette of a (child/adult) with Metachromatic leukodystrophy. Incorporate the most important clinical features.	Metachromatic leukodystrophy: Arylsulfatase A deficiency (also known as metachromatic leukodystrophy or MLD) is characterized by three clinical subtypes: late-infantile, juvenile, and adult MLD. The age of onset within a family is usually similar. The disease course may be from several years in the late-infantile-onset form to decades in the juvenile- and adult-onset forms. Late-infantile MLD: Onset is before age 30 months. Typical presenting findings include weakness, hypotonia, clumsiness, frequent falls, toe walking, and dysarthria. Language, cognitive, and gross and fine motor skills regress as the disease progresses. Later signs include spasticity, pain, seizures, and compromised vision and hearing. In the final stages, children have tonic spasms, decerebrate posturing, and general unawareness of their surroundings. Juvenile MLD: Onset is between age 30 months and 16 years. Initial manifestations include a decline in school performance and the emergence of behavioral problems, followed by gait disturbances. Progression is similar to but slower than in the late-infantile form. Adult MLD: Onset occurs after the age of 16 years, sometimes not until the fourth or fifth decade. Initial signs can include problems in school or job performance, personality changes, emotional lability, or psychosis; in others, neurologic symptoms (weakness and loss of coordination progressing to spasticity and incontinence) or seizures predominate initially. Peripheral neuropathy is common. The disease course is variable, with periods of stability interspersed with periods of decline, and may extend over two to three decades. The final stage is similar to earlier-onset forms. /n/nGenerate a brief medical vignette of a (child/adult) with Metachromatic leukodystrophy. Incorporate the most important clinical features.	A 3-year-old boy, named Jack, presents to the emergency department with a 2-day history of fever, vomiting, and decreased appetite. His parents also notice that he has been more lethargic than usual and has had some difficulty walking. On examination, Jack appears disoriented and has difficulty standing or walking without support. He has a weak grip and is unable to perform fine motor tasks such as stacking blocks. His speech is slurred and he has difficulty articulating words. Jack's medical history includes a diagnosis of metachromatic leukodystrophy, a genetic disorder that affects the brain and spinal cord. The most important clinical features for this scenario are: * Fever * Vomiting * Decreased appetite * Lethargy * Difficulty walking or standing * Weak grip * Slurred speech * Difficulty articulating words * History of metachromatic leukodystrophy.	A 35-year-old man presents to the neurology clinic with a 2-year history of progressive weakness and loss of coordination. He has difficulty walking, and his speech is slurred. He also experiences frequent seizures. On examination, he has a loss of sensation in his legs and feet, and his reflexes are diminished. His MRI shows extensive white matter degeneration, and genetic testing reveals a mutation in the ARSA gene, confirming the diagnosis of Metachromatic leukodystrophy.	A 27-month-old boy, John, presents to the clinic with a 6-month history of progressive weakness, hypotonia, clumsiness, and frequent falls. He has difficulty speaking and has lost some milestones he previously achieved, such as walking independently. His parents also notice that he is not responding to his name and seems disconnected from his surroundings. On examination, John has a weak cry, poor muscle tone, and difficulty sitting without support. He cannot walk or stand without assistance. His vision and hearing are compromised, and he experiences tonic spasms and decerebrate posturing. John's symptoms indicate late-infantile MLD, a severe form of metachromatic leukodystrophy. The age of onset, rapid progression, and combination of cognitive, motor, and sensory signs are all important clinical features that support this diagnosis. Genetic testing can confirm the diagnosis, and management may include bone marrow transplantation, physical therapy, and supportive care to address symptoms and improve quality of life.	A 35-year-old woman presents with a 5-year history of progressive cognitive decline, difficulty with walking and balance, and recent onset of seizures. She has had problems at work due to forgetfulness and difficulty multitasking, and her family reports increasing mood swings and irritability. She has also developed urinary incontinence. On examination, she is unsteady on her feet, has a spastic gait, and has decreased sensation to light touch in the legs. Reflexes are increased throughout, and there is mild atrophy of the hand muscles. Her speech is slightly slurred, and she has difficulty with naming objects. There are no obvious visual or hearing deficits. The patient's developmental history reveals normal milestones until age 25 years, when she began to have difficulty with memory and concentration.	A 4-year-old boy was brought to the clinic by his parents with complaints of developmental delay and difficulty walking. The parents reported that the child had started walking late and had experienced frequent falls. On examination, the child had decreased muscle tone and strength, and exaggerated reflexes. He was unable to perform coordinated movements and appeared unsteady on his feet. His speech was also delayed, and he was unable to form complete sentences. Further tests revealed an absence of myelin in the brain, indicating Metachromatic leukodystrophy.	A 30-year-old male presents to the neurology clinic with progressive weakness and loss of coordination in his limbs. He reports a history of clumsiness and difficulty with fine motor tasks that started in childhood. On examination, he has spasticity and hyperreflexia in all four limbs, with muscle atrophy and fasciculations. He also has cognitive impairment, including memory deficits and difficulty with abstract reasoning. MRI of the brain shows diffuse white matter signal abnormality. Genetic testing confirms a diagnosis of Metachromatic leukodystrophy.
Sanfilippo syndrome type A	Generate a brief medical vignette of a (child/adult) with Sanfilippo syndrome type A. Incorporate the most important clinical features.	Mucopolysaccharidosis type III or Sanfilippo syndrome type A: is a multisystem lysosomal storage disease characterized by progressive central nervous system degeneration manifest as severe intellectual disability (ID), developmental regression, and other neurologic manifestations including autism spectrum disorder (ASD), behavioral problems, and sleep disturbances. Disease onset is typically before age ten years. Disease course may be rapidly or slowly progressive; some individuals with an extremely attenuated disease course present in mid-to-late adulthood with early-onset dementia with or without a history of ID. Systemic manifestations can include musculoskeletal problems (joint stiffness, contractures, scoliosis, and hip dysplasia), hearing loss, respiratory tract and sinopulmonary infections, and cardiac disease (valvular thickening, defects in the cardiac conduction system). Neurologic decline is seen in all affected individuals; however, clinical severity varies within and among the four MPS III subtypes (defined by the enzyme involved) and even among members of the same family. Death usually occurs in the second or third decade of life secondary to neurologic regression or respiratory tract infections. \n\nGenerate a brief medical vignette of a (child/adult) with Sanfilippo syndrome type A. Incorporate the most important clinical features.	A 4-year-old boy named Max presents to the pediatrician's office with his mother due to concerns about his developmental delay and behavioral problems. Max was previously diagnosed with Sanfilippo syndrome type A, a rare genetic disorder caused by a deficiency of the enzyme sulfamidase. His mother reports that Max has been experiencing increasing aggression, irritability, and difficulty with sleep. She also mentions that Max has had recurrent ear infections and has been using sign language to communicate more effectively. On examination, Max appears disheveled and has a distinctive facial appearance, including coarse features, a large head, and a short stature. His speech is unintelligible, and he has difficulty following simple commands. The physician suspects that Max's behavioral problems may be related to his genetic condition and refers him for further evaluation and management by a multidisciplinary team of specialists, including a neurologist, psychologist, and speech therapist.	A 35-year-old male presents to the emergency department with progressive difficulty speaking and walking over the past year. He has a history of developmental delay, intellectual disability, and frequent respiratory infections. On examination, he has coarse facial features, joint stiffness, and a hoarse voice. Genetic testing reveals a mutation in the NAGLU gene, consistent with Sanfilippo syndrome type A.	A 4-year-old boy presents with a 2-year history of progressive loss of speech and language skills, decreased playful interaction with toys and peers, and increasing difficulty with walking and balance. He has a history of recurrent respiratory infections and snoring. On examination, he has a broad face, short stature, and joint stiffness. His developmental age is estimated at 18 months. Genetic testing reveals a deficiency of the enzyme N-acetylgalactosaminidase A (NAGLU). The patient is diagnosed with Sanfilippo syndrome type A (MPS IIIA), and his parents are counseled regarding prognosis, management options, and reproductive risks.	A 35-year-old woman with Sanfilippo syndrome type A presents to the neurology clinic for follow-up. She was diagnosed at age 20 years after a slowly progressive course of intellectual disability, behavioral problems, and sleep disturbances beginning in her teenage years. Her parents are both carriers of the disease; her younger brother died at age 14 years from complications related to the disease. She has a history of chronic sinopulmonary infections, hearing loss, and mild scoliosis. On examination, she is unable to ambulate independently, has profound ID, and manifests autistic features. Her speech is limited to a few words, and she communicates primarily by gestures. She has a thin face, prominent forehead, and large ears. Her gait is ataxic, and she has mild spasticity of the lower extremities. Muscle strength is diminished, particularly in the upper extremities. The patient requires full assistance with activities of daily living and is cared for by her parents and a team of home health care providers. Genetic testing confirmed the diagnosis of Sanfilippo syndrome type A. The most important clinical features include severe ID, progressive neurologic decline, autism spectrum disorder, and multisystem organ involvement.	A 3-year-old male child is brought to the pediatrician by his parents with concerns of developmental delay and behavioral issues. The child has not yet begun to speak in full sentences and is often restless and irritable. On physical examination, the child has coarse facial features, enlarged liver and spleen, and joint stiffness. The pediatrician suspects Sanfilippo syndrome and orders further diagnostic tests. The urine test shows high levels of glycosaminoglycans (GAGs) and genetic testing confirms a diagnosis of Sanfilippo syndrome type A. The child is referred to a specialist for further management.	A 30-year-old male presents with progressive developmental delay, behavioral abnormalities, and neurological symptoms. The patient has a history of delayed speech and cognitive impairment since childhood. On examination, he has coarse facial features, a prominent forehead, and a large tongue. Neurological examination reveals impaired coordination, gait abnormalities, and exaggerated reflexes. Further investigations reveal elevated urinary glycosaminoglycans and deficient enzyme activity, consistent with Sanfilippo syndrome type A. Genetic testing confirms the diagnosis. The patient is referred to a specialist for genetic counseling and symptomatic management.
Jeune syndrome	Generate a brief medical vignette of a (child/adult) with Jeune syndrome. Incorporate the most important clinical features.	Jeune syndrome: The syndrome is recognizable during the antenatal period or at birth. In rare cases, postaxial polydactyly may also be present. The narrow thorax may cause neonatal respiratory failure, and may be associated with persistent respiratory manifestations. Some cases are severe while others have a benign course. The growth rate is variable but may be almost normal. Hepatic and renal failure has been reported in rare cases (liver fibrosis or nephronophthisis) occurring at any age. Retinal pigmentary degeneration could also be observed. Intellectual development is normal. \n\nGenerate a brief medical vignette of a (child/adult) with Jeune syndrome. Incorporate the most important clinical features.	A 3-year-old boy presents to the pediatrician's office with his mother, who reports that her son has been having difficulty breathing and has had recurrent respiratory infections over the past year. The child is small for his age and has a prominent forehead, short arms and legs, and a small jaw. On examination, the child's vital signs are normal, but he has a harsh, high-pitched cry and a nasal voice. His chest examination reveals a barrel-shaped chest with decreased breath sounds on the right side. The child is diagnosed with Jeune syndrome, a rare genetic disorder characterized by short stature, respiratory problems, and distinctive facial features.	A 35-year-old woman presents to her primary care physician with a 2-year history of progressive shortness of breath and recurrent respiratory infections. She has a long history of smoking and works as a hairstylist, exposing her to various chemicals. On examination, she has a height of 4 feet 11 inches (150 cm) and a weight of 98 pounds (44 kg). Her vital signs are normal. Chest examination reveals a prominent thoracic curvature with a barrel-like chest. There is a grating sound heard on inspiratory phase, and her breath sounds are diminished at the lung bases. The patient's fingers and toes are clubbed. The patient has a history of recurrent respiratory infections and shortness of breath that worsens with exertion. She also reports occasional coughing up blood.	A 3-month-old male infant was brought to the emergency department due to difficulty breathing and rapid breathing (tachypnea). He was born at term without any perinatal complications. His growth parameters were below the third percentile, and he had a small thorax with short limbs. Physical examination revealed a prominent forehead, hypertelorism, and low-set ears. The patient was admitted to the neonatal intensive care unit for further evaluation and management of respiratory failure. Chest X-ray showed a narrow thorax with underdeveloped lungs. Genetic testing confirmed the diagnosis of Jeune syndrome. The patient required oxygen therapy and mechanical ventilation during the first year of life, but his respiratory function improved over time. He had normal intellectual development and started walking at 18 months. At age 3 years, he showed signs of retinal pigmentary degeneration and was referred to an ophthalmologist for further evaluation and management.	A 35-year-old woman presents to the clinic with short stature (140 cm) and short arms (arm span 60 cm). She has a small thorax, and her fingers are short and widely spaced. Her skin is wrinkled and aged-looking. The patient reports that she has had difficulty breathing since birth and has been using oxygen therapy intermittently. She also mentions that her vision has been worsening over the past few years. On examination, her liver and kidneys are normal, but her fundi show signs of retinal pigmentary degeneration. Her intellectual development is normal. The patient is diagnosed with Jeune syndrome.	A 4-month-old infant is brought to the pediatrician due to shortness of breath and difficulty breathing. The infant is noted to have a small chest with a narrow rib cage and short limbs. The chest X-ray shows a bell-shaped thorax with reduced lung capacity. The infant is diagnosed with Jeune syndrome, also known as asphyxiating thoracic dystrophy. The parents report that the infant has had difficulty feeding and gaining weight. The pediatrician refers the infant to a pediatric orthopedic surgeon for further management of the skeletal abnormalities.	A 28-year-old female presents to the emergency department with shortness of breath and chest pain. She has a history of Jeune syndrome, a rare genetic disorder characterized by short stature, a narrow chest, and respiratory distress. On physical examination, her respiratory rate is elevated, and she appears to be in respiratory distress. Her chest X-ray reveals a narrow thorax and prominent pulmonary vasculature. Arterial blood gas analysis reveals hypoxemia and respiratory acidosis. The patient is immediately started on supplemental oxygen and is admitted to the hospital for further management of her respiratory distress.
Cat-eye syndrome	Generate a brief medical vignette of a (child/adult) with Cat-eye syndrome. Incorporate the most important clinical features.	Cat-eye syndrome: CES covers a very wide clinical spectrum in terms of features and severity, ranging from a normal phenotype to severe multisystemic disease. The 3 main visible characteristics are preauricular anomalies, anal atresia, and iris coloboma but none are found consistently. Preauricular skin tags and/or pits are the most consistent feature. The typical eye anomaly is absent in up to 50% of patients. Eye coloboma may involve the iris, the choroid and/or the retina. Less frequently, unilateral microphtalmia, aniridia, cornea clouding, cataract and/or Duane anomaly are observed. In addition to preauricular tags and/or pits, the external ears may be low-set and severely reduced with possible atresia of the external ear canal. Characteristic facial features are down-slanting palpebral fissures, inner epicanthic folds, hypertelorism, flat nasal bridge, and small mandible. Cleft lip/palate (see this term) is sometimes observed. In some individuals, the anal canal is narrow or absent with a fistula from the rectum into an abnormal location (the bladder, vagina or perineum). The most frequently reported congenital heart defect is congenital total pulmonary venous return anomaly and, less frequently, tetralogy of Fallot (see these terms). Congenital kidney abnormalities include absence of one or both kidneys, hydronephrosis, supernumerary kidneys, and/or renal hypoplasia. Skeletal abnormalities include spinal defects and limb malformations. Possible gastrointestinal malformations are biliary atresia, intestinal malrotation and/or Hirschsprung disease (see this term). Other variable features include hernias, cryptorchidism and hypospadias in males. Rarer malformations may affect almost every organ. Most patients have mild intellectual disability (although some moderate to severe) but a few have normal cognitive development. Short stature with growth hormone deficiency is possible in some cases. \n\nGenerate a brief medical vignette of a (child/adult) with Cat-eye syndrome. Incorporate the most important clinical features.	A 3-year-old boy presents to the pediatrician's office with his mother, who is concerned about her son's eye shape. On examination, the child has an upward slanting of the palpebral fissure, which gives him a "cat-eye" appearance. The child also has a small head size and short stature. The mother reports that her son has had some difficulty with speech and language development. Further evaluation reveals a deletion on chromosome 22q11.2, consistent with Cat-eye syndrome.	A 35-year-old woman presents to her primary care physician with a complaint of blurry vision in both eyes that has been worsening over the past few months. She also reports experiencing double vision, especially when looking at objects laterally. The patient has no history of eye problems or surgery and denies any recent illnesses or injuries. On examination, her visual acuity is 20/50 in both eyes, and there is a notable limitation in her extraocular movements, particularly in the lateral gaze. A slit-lamp examination reveals bilateral pingueculae, and an MRI scan shows an enlarged optic nerve sheath. The patient is diagnosed with Cat-eye syndrome, also known as superior oblique palsy, and is referred to a neurologist for further evaluation and management.	A 3-year-old boy presents to the pediatrician's office for a routine check-up. His parents mention that he has had difficulty seeing and hearing since birth, and they have noticed some unusual physical characteristics. On examination, the patient is found to have preauricular skin tags and pits, down-slanting palpebral fissures, inner epicanthic folds, hypertelorism, flat nasal bridge, and a small mandible. He also has anal atresia and a history of congenital heart defects. The patient's vision is impaired due to iris coloboma, and he has difficulty hearing due to bilateral conductive hearing loss. Additionally, the patient has short stature and growth hormone deficiency. The patient is diagnosed with Cat-eye syndrome, a rare genetic disorder that affects multiple systems in the body. Further evaluation and management are planned to address the patient's various clinical features.	A 35-year-old woman presents to the clinic with a history of difficulty seeing and hearing since birth. She was born with preauricular skin tags and pits, and has had multiple surgeries for ear infections and hearing loss. She also has a history of congenital heart disease, specifically tetralogy of Fallot, which was repaired surgically during childhood. She has a small mandible and down-slanting palpebral fissures, and her eyes are notable for coloboma of the iris and choroid. She has a history of intellectual disability and has been followed by a developmental pediatrician since childhood. She is short in stature and has been diagnosed with growth hormone deficiency. The patient is concerned about her vision and hearing loss, as well as her overall health and well-being.	A 6-month-old female infant is brought to the clinic by her parents for a genetic evaluation. The parents report that their daughter was born with multiple birth defects, including a cleft palate, heart defects, and an anal atresia. On physical examination, the infant has hypertelorism (widely spaced eyes) and downward slanting of the palpebral fissures, giving the appearance of "cat eyes." The child also has low-set ears, a small head circumference, and a high-arched palate. The geneticist suspects Cat-eye syndrome, a rare genetic disorder caused by a duplication of a specific region on chromosome 22. The child is referred for genetic testing and further evaluation to confirm the diagnosis and determine the appropriate management and treatment plan.	A 28-year-old female presents to the clinic with a history of developmental delay and multiple congenital anomalies. Physical examination reveals hypertelorism, downward slanting of the eyes, and coloboma of the iris. There is also a small growth on the iris that resembles a "cat's eye." The patient reports hearing loss and has a cleft palate. Genetic testing confirms a diagnosis of Cat-eye syndrome, a rare chromosomal disorder characterized by multiple anomalies involving the eyes, ears, heart, and kidneys. The patient is referred to a genetic counselor for further management and surveillance of potential complications.
Autosomal recessive generalized dystrophic epidermolysis bullosa, severe form	Generate a brief medical vignette of a (child/adult) with Autosomal recessive generalized dystrophic epidermolysis bullosa, severe form. Incorporate the most important clinical features.	Autosomal recessive generalized dystrophic epidermolysis bullosa, severe form: Clinical findings in severe generalized RDEB include skin fragility manifest by blistering with minimal trauma that heals with milia and scarring. Blistering and erosions affecting the whole body may be present in the neonatal period. Oral involvement may lead to mouth blistering, fusion of the tongue to the floor of the mouth, and progressive diminution of the size of the oral cavity. Esophageal erosions can lead to webs and strictures that can cause severe dysphagia. Consequently, malnutrition and vitamin and mineral deficiency may lead to growth restriction in young children. Corneal erosions can lead to scarring and loss of vision. Blistering of the hands and feet followed by scarring fuses the digits into "mitten" hands and feet, with contractures and pseudosyndactyly. The lifetime risk of aggressive squamous cell carcinoma is higher than 90%. Blisters develop spontaneously or after the mildest trauma at birth or during the neonatal period and affect all of the body (with predilection for skin over bony prominences) with extensive involvement of the oral and gastrointestinal mucosa. Congenital skin ulceration with extensive denudation of a body area may be present. Lesions heal with retracting scars and milia. Epidermolysis bullosa (EB) nevi may occur. Excessive scarring can lead to adhesion of fingers and toes resulting to pseudosyndactyly, and to joint contractures that further cause disabling hand and foot deformities (''mitten deformities''). Scarring alopecia of the scalp and permanent loss of nail plates are also observed. Eye involvement is frequent and includes blepharitis, loss of eyelashes, ectropion, symblepharon, and corneal blisters that can lead to loss of vision. Chewing and swallowing difficulties are due to ankyloglossia, obliteration of the oral vestibules and progressive microstomia. Dental caries are numerous. Esophageal stricture is frequent and results in severe dysphagia. Anal and perianal erosions cause major pain during defecation and foster constipation. Extensive gastrointestinal involvement in combination with a hypercatabolic state due to permanent wounding, infection and inflammation, induce a state of chronic malnutrition which contributes to growth retardation, delayed puberty, osteopenia and osteoporosis. Urethral strictures may occur. Refractory anemia, iron deficiency and hypoalbuminemia are also observed. Nearly all patients develop at least one aggressive squamous cell carcinoma (SCC), typically during the third-fourth decade of life. \n\nGenerate a brief medical vignette of a (child/adult) with Autosomal recessive generalized dystrophic epidermolysis bullosa, severe form. Incorporate the most important clinical features.	A 7-year-old boy presents to the emergency department with blisters and skin erosion over his entire body after a minor fall at school. He has a history of similar skin fragility since birth and has had multiple hospitalizations for skin infections. His parents are consanguineous, and he has two affected siblings. Physical examination reveals generalized blistering, skin erosion, and scarring alopecia. The patient is afebrile, but his white blood cell count is elevated. He has a history of respiratory problems and difficulty swallowing. The most important clinical features for this patient are: 1. Generalized blistering and skin erosion 2. Skin fragility 3. Consanguinity of parents 4. Affected siblings 5. Respiratory problems 6. Difficulty swallowing 7. Elevated white blood cell count	A 35-year-old male presents to the dermatology clinic with a long history of blistering and skin fragility. He has had recurrent blisters on his arms, legs, and trunk since childhood, which have increased in frequency and severity over time. The patient also reports painful skin cracks and erosions, especially after minor trauma or friction. He has tried various treatments, including topical corticosteroids and immune suppressants, but they have not provided sufficient relief. Physical examination reveals multiple large blisters and denuded areas on his limbs and torso, with signs of scarring and skin thickening. The patient's medical history includes several surgeries for skin lesions and contractures, as well as chronic pain management with opioids. Family history is unremarkable. The most important clinical features in this scenario are: 1. Recurrent blistering and skin fragility since childhood 2. Painful skin cracks and erosions 3. Resistance to previous treatments 4. Multiple large blisters and denuded areas on the limbs and torso 5. Scarring and skin thickening 6. History of surgeries for skin lesions and contractures 7. Chronic pain management with opioids.	A 3-year-old boy presents to the emergency department with his parents due to difficulty swallowing and pain while eating. He has a history of blisters on his hands and feet since birth, which have increased in number and size over time. The patient also complains of vision loss and has had recurrent respiratory infections. On examination, the patient has numerous blisters on his face, trunk, and extremities, with some open sores on his hands and feet. His oral cavity is narrow, and he has fusion of his tongue to the floor of his mouth. There are also signs of scarring alopecia on his scalp. The patient's vision is impaired due to corneal blistering, and he has difficulty swallowing due to esophageal stricture. He is malnourished and has growth restriction. The patient is diagnosed with Autosomal recessive generalized dystrophic epidermolysis bullosa, severe form. Important clinical features include blisters on the skin and mucous membranes, scarring alopecia, esophageal stricture, growth restriction, and vision loss due to corneal blistering. The patient is at high risk of developing aggressive squamous cell carcinoma in the future.	A 35-year-old woman with autosomal recessive generalized dystrophic epidermolysis bullosa (RDEB), severe form, presents to the dermatology clinic for follow-up. She has a history of blistering and scarring on her skin since birth, which has progressed to pseudosyndactyly and mitten deformities of her hands and feet. She also experiences difficulty swallowing due to esophageal strictures and has had multiple dental caries. Despite using various treatments, she has persistent blistering and scarring on her skin, and her eye involvement has led to vision loss. The patient is malnourished and has a history of refractory anemia, iron deficiency, and hypoalbuminemia. She has also developed squamous cell carcinoma (SCC) multiple times, which have been surgically removed. The most important clinical features in this case include: blistering and scarring on the skin, pseudosyndactyly and mitten deformities, esophageal strictures, dental caries, eye involvement, malnutrition, anemia, iron deficiency, hypoalbuminemia, and history of SCC.	A 4-year-old male child is brought to the hospital by his parents with complaints of persistent skin blistering and wounds. The child has a known history of autosomal recessive generalized dystrophic epidermolysis bullosa, severe form. On examination, the child has widespread skin erosions and blisters on the face, neck, trunk, and extremities. There are multiple wounds and areas of tissue loss, exposing the underlying muscle and bone. The oral mucosa is also involved, with blisters and erosions on the tongue and inside of the cheeks. The child is malnourished, anemic, and has a low-grade fever. The parents report that the child is experiencing severe pain, especially during dressing changes and bathing. The child is admitted to the hospital for wound care and pain management. The child's condition is life-threatening, and the prognosis is poor, with a high risk of infection, sepsis, and death.	A 28-year-old male presents with a history of recurrent blistering and erosions on his skin since birth. He reports that even minor friction or trauma results in severe pain and blistering, which often takes weeks to heal. On physical examination, the patient has extensive scarring and blistering over his entire body, including his scalp, face, hands, and feet. The skin appears thin and fragile, with areas of erosions and crusting. The nails are dystrophic, and the patient has lost several of his fingers due to repeated infections. The mucous membranes of the mouth, throat, and esophagus are also affected, leading to difficulty eating and swallowing. The patient reports a history of anemia and malnutrition due to the chronic inflammation and poor absorption of nutrients from the gut. The clinical features are consistent with Autosomal recessive generalized dystrophic epidermolysis bullosa, severe form, a rare inherited disorder that affects the structural proteins of the skin and mucous membranes. The condition is associated with a high risk of complications, including chronic pain, infections, scarring, and squamous cell carcinoma.
Gaucher disease	Generate a brief medical vignette of a (child/adult) with Gaucher disease. Incorporate the most important clinical features.	Gaucher disease (GD): encompasses a continuum of clinical findings from a perinatal-lethal disorder to an asymptomatic type. The characterization of three major clinical types (1, 2, and 3) and two clinical forms (perinatal-lethal and cardiovascular) is useful in determining prognosis and management. Cardiopulmonary complications have been described with all the clinical phenotypes, although varying in frequency and severity.Type 1 GD is characterized by the presence of clinical or radiographic evidence of bone disease (osteopenia, focal lytic or sclerotic lesions, and osteonecrosis), hepatosplenomegaly, anemia, thrombocytopenia, lung disease, and the absence of primary central nervous system disease.Type 2 GD is characterized by primary central nervous system disease with onset before age two years, limited psychomotor development, and a rapidly progressive course with death by age two to four years.Type 3 GD is characterized by primary central nervous system disease with childhood onset, a more slowly progressive course, and survival into the third or fourth decade.The perinatal-lethal form is associated with ichthyosiform or collodion skin abnormalities or with nonimmune hydrops fetalis.The cardiovascular form is characterized by calcification of the aortic and mitral valves, mild splenomegaly, corneal opacities, and supranuclear ophthalmoplegia. The clinical manifestations of this disease are highly variable. GD type 1 (90% of cases) is the chronic and non-neurological form associated with organomegaly (spleen, liver), bone anomalies (pain, osteonecrosis, pathological fractures) and cytopenia. Type 2, the acute neurological form, is characterized by early onset, rapidly progressing brainstem dysfunction, associated with organomegaly and leading to death before the age of 2. Type 3, the subacute neurological form, affects children or adolescents and is characterized by progressive encephalopathy (oculomotor apraxia, epilepsy and ataxia) with the systemic manifestations seen in type 1. The fetal form manifests with a decrease or absence of fetal movements or anasarca. Gaucher-like disease presents with progressive calcification of the aorta and the aortic and/ or mitral valves as its main feature. \n\nGenerate a brief medical vignette of a (child/adult) with Gaucher disease. Incorporate the most important clinical features.	A 7-year-old boy presents to the pediatrician's office with a 6-month history of fatigue, weakness, and easy bruising. He has also experienced bone pain and has had recurrent nosebleeds. On physical examination, he has an enlarged spleen and liver, and his skin is pale and yellowish (icteric). Laboratory tests reveal anemia, thrombocytopenia, and elevated liver enzymes. A diagnosis of Gaucher disease is suspected, and further testing confirms the presence of the disease-causing mutation in the glucocerebrosidase gene.	A 35-year-old man presents to his primary care physician with a 6-month history of fatigue, weakness, and easy bruising. He also reports bone pain in his legs and ribs. On physical examination, he has a prominent spleen and liver, and his skin is yellowish (jaundiced). Laboratory tests reveal anemia, thrombocytopenia, and elevated liver enzymes. A diagnosis of Gaucher disease is suspected, and genetic testing confirms the presence of a mutation in the glucocerebrosidase gene.	Patient: A 4-year-old boy presents to the clinic with a history of bone pain, fatigue, and easy bruising. He also reports difficulty walking due to weakness and has noticed an increasing number of bruises on his body over the past year. The patient's physical examination reveals pallor, splenomegaly, and multiple bruises on his arms and legs. Laboratory tests show anemia, thrombocytopenia, and elevated liver enzymes. Imaging studies demonstrate bone lesions consistent with Gaucher disease. The patient is diagnosed with type 1 Gaucher disease and starts treatment with enzyme replacement therapy.	Patient: A 35-year-old male presents to the clinic with a history of bone pain and weakness. He also reports fatigue, easy bruising, and recurrent infections. Physical examination reveals an enlarged spleen, liver, and lymph nodes. The patient has a history of osteoporosis and has experienced multiple pathological fractures. Family history is positive for Gaucher disease. Laboratory results show anemia, thrombocytopenia, and low levels of platelets. A bone marrow biopsy confirms the diagnosis of Gaucher disease type 1. The patient starts enzyme replacement therapy and experiences significant improvement in symptoms within six months.	A 5-year-old boy presents to the clinic with complaints of fatigue, anemia, and recurrent infections. He also has a history of easy bruising and bleeding. On physical examination, he has hepatosplenomegaly and bone pain. Further investigation reveals low platelet count and elevated levels of chitotriosidase. The diagnosis of Gaucher disease is suspected, and genetic testing confirms the diagnosis. The patient is referred to a specialist for further management.	A 35-year-old female presents with a history of easy bruising, fatigue, and anemia. She reports a family history of Gaucher disease. Physical examination reveals hepatosplenomegaly and mild skeletal abnormalities. Laboratory tests show thrombocytopenia, anemia, and elevated levels of acid phosphatase. A bone marrow biopsy confirms the diagnosis of Gaucher disease. The patient is referred to a specialist for further management and enzyme replacement therapy.
Syndromic recessive X-linked ichthyosis	Generate a brief medical vignette of a (child/adult) with Syndromic recessive X-linked ichthyosis. Incorporate the most important clinical features.	Syndromic recessive X-linked ichthyosis: Cutaneous manifestations include generalized scaling of the skin commonly more pronounced on the extensor surfaces of the limbs (mostly lower extremities). Non-cutaneous manifestations may include cryptorchidism, attention-deficit and hyperactivity disorder (ADHD), and corneal opacity. Manifestations due to contiguous gene syndrome include neurological abnormalities such as epilepsy and hyposmia, intellectual disability and/or short stature. This mechanism can be observed in Kallmann syndrome, hypergonadotropic hypogonadism, ocular albinism type 1, or hypertrophic pyloric stenosis. \n\nGenerate a brief medical vignette of a (child/adult) with Syndromic recessive X-linked ichthyosis. Incorporate the most important clinical features.	A 3-year-old boy presents to the pediatrician's office with his mother, who is concerned about his dry, scaly skin and thickened skin on his arms and legs. The child has a history of delayed milestones and has been experiencing recurrent respiratory infections. On examination, the child has a distinctive fish scale appearance to his skin, with large, dark brown scales covering his limbs and trunk. His skin is also extremely dry and rough to the touch. The child's developmental delays are significant, as he is still not speaking in full sentences and has difficulty walking independently. The most important clinical features of this patient vignette are: * Dry, scaly skin with a fish scale appearance * Thickened skin on the arms and legs * Delayed milestones * Recurrent respiratory infections * Developmental delays.	A 35-year-old man presents to the dermatology clinic with a lifelong history of dry, scaly skin and thickened skin on his palms and soles. He has a family history of similar skin symptoms in his mother and maternal grandfather. On examination, he has marked ichthyosis with large scales on his arms, legs, and trunk. His skin is also hyperpigmented and has a characteristic "fish scale" appearance. The patient has a history of recurrent skin infections and has tried various treatments without much improvement.	A 4-year-old boy is brought to the pediatrician's office by his mother due to concerns about his skin and behavior. The patient has had progressively worsening scaling of his skin since birth, with thickened, darkened skin on his lower extremities, particularly around his ankles and knees. He also has a history of attention-deficit and hyperactivity disorder (ADHD) and has been experiencing difficulty in school due to his inability to focus. The patient's mother reports that he has had several episodes of seizures over the past year, which have been controlled with medication. On physical examination, the patient has a short stature and cryptorchidism. His skin is dry and scaly, with prominent scales on his lower extremities. The patient's eyes are also noted to have a cloudy appearance. Further workup reveals intellectual disability and corneal opacity. Genetic testing confirms the diagnosis of syndromic recessive X-linked ichthyosis.	A 35-year-old male presents to the dermatology clinic with a lifelong history of dry, scaly skin that worsens in the winter months. He also reports difficulty paying attention and staying focused, which has affected his ability to maintain employment. On examination, the patient has generalized scaling of the skin, more pronounced on the extensor surfaces of his lower extremities. His eyes show signs of corneal opacity. The patient's medical history includes a diagnosis of ADHD and cryptorchidism. Further questioning reveals that he has a family history of similar skin symptoms in his maternal relatives, and his mother had a history of miscarriages. The patient's karyotype reveals a 46, X, t(X;Y)(p22.1;p11.2) translocation.	A 6-year-old male child presents with thick, scaly, and dry skin all over his body since birth. He has a history of frequent infections and eye problems. On physical examination, his skin appears rough, and there is excessive scaling on the scalp, neck, and extremities. His eyes appear red and irritated, and he has a corneal opacity. The child also has a history of developmental delay and intellectual disability. Genetic testing reveals a diagnosis of syndromic recessive X-linked ichthyosis.	John is a 35-year-old male presenting with thick, scaly, and dry skin all over his body. He has been experiencing these symptoms since childhood. On examination, he has a thick layer of scales on his scalp, face, neck, and extremities. The skin on his palms and soles is thickened and has deep fissures. John also has hair loss and a reduced ability to sweat. Further questioning revealed that John's mother is a carrier of the genetic mutation associated with syndromic recessive X-linked ichthyosis. Genetic testing confirmed the diagnosis. Syndromic recessive X-linked ichthyosis is a rare genetic disorder characterized by dry, scaly skin that affects males. It is caused by a deficiency in steroid sulfatase, an enzyme that helps to break down cholesterol sulfate in the skin. This results in the buildup of scale on the skin's surface, causing the characteristic symptoms of the condition.
Cornelia de Lange syndrome	Generate a brief medical vignette of a (child/adult) with Cornelia de Lange syndrome. Incorporate the most important clinical features.	Cornelia de Lange syndrome (CdLS): encompasses a spectrum of findings from mild to severe. Severe (classic) CdLS is characterized by distinctive facial features, growth restriction (prenatal onset; <5th centile throughout life), hypertrichosis, and upper-limb reduction defects that range from subtle phalangeal abnormalities to oligodactyly (missing digits). Craniofacial features include synophrys, highly arched and/or thick eyebrows, long eyelashes, short nasal bridge with anteverted nares, small widely spaced teeth, and microcephaly. Individuals with a milder phenotype have less severe growth, cognitive, and limb involvement, but often have facial features consistent with CdLS. Across the CdLS spectrum IQ ranges from below 30 to 102 (mean: 53). Many individuals demonstrate autistic and self-destructive tendencies. Other frequent findings include cardiac septal defects, gastrointestinal dysfunction, hearing loss, myopia, and cryptorchidism or hypoplastic genitalia. Distinctive facial features include: well-defined arched eyebrows, synophrys, long eyelashes, short nose, concave nasal ridge, anteverted nares, micrognathia, long smooth philtrum, and downturned corners of the mouth with a thin upper lip. Feeding difficulties and failure to thrive are frequently complicated by gastroesophageal reflux. Global developmental delay, in particular speech delay evolves towards intellectual disability ranging from mild to profound. Various behavioral disorders have been reported (anxiety, autistic traits/autism, shyness, compulsive obsessional disorder, self-injurious behavior, psychiatric disorders). Hearing loss is possible as well as various cardiac, renal, skeletal, gastrointestinal, and genital malformations. \n\nGenerate a brief medical vignette of a (child/adult) with Cornelia de Lange syndrome. Incorporate the most important clinical features.	A 4-year-old boy named Max presents to the pediatrician's office for a routine well-child visit. His parents are concerned about his short stature and delayed speech development. On examination, the provider notes that Max has a distinctive facial appearance with a small head, thin upper lip, and widely spaced eyes. He also has short limbs and a delay in fine motor skills. The patient's height is below the 10th percentile for his age, and he has difficulty articulating words clearly. Max's genetic testing reveals a mutation in the NIPBL gene, confirming the diagnosis of Cornelia de Lange syndrome.	A 35-year-old woman named Sarah presents to the clinic with her caregiver. She has a diagnosis of Cornelia de Lange syndrome, a rare genetic disorder that affects growth and development. Sarah has short stature, measuring only 4 feet 8 inches tall, and has distinctive facial features including a small head, narrow eyes, and a flat nose bridge. She also has intellectual disability and is nonverbal, communicating primarily through gestures and facial expressions. Sarah's caregiver reports that she has difficulty with self-care tasks such as dressing and grooming, and often exhibits aggressive behavior when frustrated or upset. The caregiver also mentions that Sarah has a history of seizures and has been taking anticonvulsant medication for several years.	A 4-year-old boy named Max presents to the clinic with his parents due to concerns regarding his growth and development. Max was born at 37 weeks gestation and had a birth weight of 2.5 kg (50th percentile). Since then, his growth has been consistently below the 5th centile, with a current height of 80 cm (<5th centile) and weight of 12 kg (<5th centile). Max's parents also notice that he has difficulty feeding himself and often seems hungry despite eating frequently. They report that he has been diagnosed with failure to thrive. On examination, the provider notes that Max has distinctive facial features, including a prominent forehead, long eyelashes, and a short nose with anteverted nares. His head circumference is 48 cm (<5th centile). The provider also observes mild hypertrichosis and notices that Max's hands are small and his fingers are short and widely spaced. Additionally, the provider hears a heart murmur and notices that Max has a thin upper lip and downturned corners of his mouth. The provider orders further diagnostic testing to confirm the diagnosis of Cornelia de Lange syndrome and recommends referrals to various specialists to address Max's feeding and growth issues	Ms. A is a 35-year-old woman with Cornelia de Lange syndrome who presents to the clinic for a routine follow-up appointment. She has a history of intellectual disability, autism spectrum disorder, and global developmental delay. Ms. A has distinctive facial features consistent with CdLS, including synophrys, highly arched eyebrows, long eyelashes, short nasal bridge, small teeth, and microcephaly. She is 4 feet 8 inches tall and weighs 90 pounds, placing her at the 5th percentile for height and weight. Ms. A has a history of gastrointestinal dysfunction, including reflux and constipation, and has been diagnosed with a cardiac septal defect. She has also experienced hearing loss and has been fitted with hearing aids. Ms. A's cognitive function is mildly impaired, and she has difficulty with verbal communication and social interactions. She exhibits self-destructive behaviors and has a history of anxiety and shyness. Her family reports that she has difficulty with changes in her routine and exhibits obsessive-compulsive tendencies. Ms. A's physical examination reveals a thin upper lip, downturned corners of the mouth	A 2-year-old male is brought to the pediatrician's office by his parents for evaluation of delayed development. The child has a history of feeding difficulties and failure to thrive in infancy, and has not yet started speaking. On examination, the child has a small head circumference, arched eyebrows, long eyelashes, and a small upturned nose. He also has micrognathia, or a small jaw, and a thin upper lip. The child has limb abnormalities, including short arms and fingers with clinodactyly, or a curvature of the fingers towards the thumb. These features are suggestive of Cornelia de Lange syndrome, a genetic disorder characterized by developmental delay, intellectual disability, and distinctive facial features. Further evaluation will include genetic testing to confirm the diagnosis and monitoring for potential medical complications such as gastrointestinal issues, hearing and vision problems, and heart defects.	A 28-year-old female with Cornelia de Lange syndrome presents to the clinic with complaints of abdominal pain and constipation for the past two days. She has a history of global developmental delay, intellectual disability, and dysmorphic facial features, including thin arched eyebrows, long eyelashes, and a small upturned nose. On examination, she has a short stature, microcephaly, and limb abnormalities, including thin and curved fingers. Abdominal examination reveals distension and tenderness in the left lower quadrant. A CT scan confirms the presence of a sigmoid volvulus, which requires immediate surgical intervention. The patient is at increased risk of gastrointestinal complications due to structural abnormalities and dysmotility associated with Cornelia de Lange syndrome.
Diastrophic dysplasia	Generate a brief medical vignette of a (child/adult) with Diastrophic dysplasia. Incorporate the most important clinical features.	Diastrophic dysplasia (DTD): is characterized by limb shortening, normal-sized head, hitchhiker thumbs, spinal deformities (scoliosis, exaggerated lumbar lordosis, cervical kyphosis), and contractures of the large joints with deformities and early-onset osteoarthritis. Other typical findings are ulnar deviation of the fingers, gap between the first and second toes, and clubfoot. On occasion, the disease can be lethal at birth, but most affected individuals survive the neonatal period and develop physical limitations with normal intelligence. At birth, infants have bilateral clubfoot, short limb deformation of the wrists and abducted thumbs. Cleft palate and mandible hypoplasia are also common findings. Cysts appear on the external ear within the first months of life. Growth is slow and scoliosis is frequent and develops progressively. Joint deformations are severe and can lead to either limitation of joint movement or hyperlaxity. The severity of the clinical manifestations is variable, ranging from very severe to moderate forms that may be diagnosed very late. \n\nGenerate a brief medical vignette of a (child/adult) with Diastrophic dysplasia. Incorporate the most important clinical features.	A 4-year-old boy, John, presents to the clinic with short stature and joint pain. He has a history of frequent respiratory infections and has been using a nebulizer regularly for wheezing. On examination, he has short limbs, a small torso, and limited mobility in his elbows and knees. His fingers are short and claw-like, and he has a prominent forehead and a flat nose bridge. John's legs are bowed, and his feet are turned inward. He is unable to walk independently and has difficulty standing without support. The most important clinical features of this patient vignette are: Short stature Joint pain Respiratory problems (frequent respiratory infections, wheezing) Skeletal abnormalities (short limbs, small torso, bowed legs, clubfoot) Facial abnormalities (prominent forehead, flat nose bridge) Limited mobility in elbows and knees Inability to walk independently These clinical features are consistent with Diastrophic dysplasia, a rare genetic disorder that affects the development of cartilage and bone, leading to short stature, joint pain, and skeletal abnormalities.	A 35-year-old woman presents to the clinic with short stature (140 cm) and short limbs, particularly in her upper extremities. She has a history of joint pain and stiffness, especially in her elbows and knees, which has worsened over time. On examination, she has limited range of motion in her joints, with mild swelling and erythema over the metacarpophalangeal and metatarsophalangeal joints. Her hands and feet are small, with short fingers and toes. She also reports recurrent respiratory infections and has a history of hearing loss. The patient's parents were first cousins, and her siblings have similar symptoms.	A 4-year-old boy presents to the clinic with short stature and limb deformities. On examination, he has short arms and legs, with his wrists and ankles being particularly affected. His thumbs are abducted and his fingers have ulnar deviation. He also has a gap between his first and second toes. The patient walks with a waddling gait and has difficulty standing up from a seated position. His spine is curved, with scoliosis and kyphosis evident on examination. The patient's intelligence appears normal, but he has difficulty speaking clearly due to a cleft palate. He also has ear cysts and clubfoot deformities. The patient's parents report that his growth has been slow since birth and that he has had recurring respiratory infections. The patient is diagnosed with Diastrophic dysplasia (DTD), a rare genetic disorder that affects the development of cartilage and bone, leading to short stature, joint deformities, and other characteristic physical features.	Ms. Smith is a 35-year-old woman who presents to our office with a long history of joint pain and limited mobility. She was born with clubfoot and has had multiple surgeries throughout her life to correct the deformity. She also has short stature, with a height of only 4 feet 6 inches, and her thumbs are abducted and have a hitchhiker appearance. Ms. Smith has difficulty walking due to scoliosis and spinal deformities, and she experiences chronic pain in her knees and hips. She also notices that her fingers are deviated towards the ulnar side. Despite her physical limitations, Ms. Smith is intelligent and active, working as a successful graphic designer. On examination, we note that her joints are swollen and have limited range of motion. Imaging studies reveal advanced osteoarthritis in her knees and hips, consistent with the degenerative changes seen in Diastrophic dysplasia. We diagnose Ms. Smith with this condition and recommend a comprehensive treatment plan to manage her symptoms and improve her quality of life.	A 4-year-old girl presents to the pediatrician's office with severe limb deformities. Her parents report that she has always had difficulty walking and that her joints often appear swollen. Physical examination reveals short stature, scoliosis, and clubfoot. The child's fingers are short and stubby, and her knees and hips are severely restricted in motion. The doctor suspects Diastrophic dysplasia, a rare genetic disorder that affects the development of bone and cartilage. Further testing confirms the diagnosis. The child is referred to a specialist for ongoing care and management of her condition.	A 27-year-old female presents to the clinic with complaints of chronic joint pain and stiffness. She reports having short stature since childhood and difficulty walking long distances. Physical examination reveals a height of 4 feet 3 inches, with a disproportionate shortening of the limbs. The patient also has a spinal curvature, a small chest, and a cleft palate. Radiographic imaging confirms the diagnosis of Diastrophic dysplasia, a rare genetic disorder that affects bone and cartilage development. The patient is referred for genetic counseling and offered pain management options to improve her quality of life.
Incontinentia pigmenti	Generate a brief medical vignette of a (child/adult) with Incontinentia pigmenti. Incorporate the most important clinical features.	Incontinentia pigmenti (IP): is a disorder that affects the skin, hair, teeth, nails, eyes, and central nervous system; it occurs primarily in females and on occasion in males. Characteristic skin lesions evolve through four stages: I. Blistering (birth to age ~4 months)II.Wart-like rash (for several months)III.Swirling macular hyperpigmentation (age ~6 months into adulthood)IV.Linear hypopigmentation. Alopecia, hypodontia, abnormal tooth shape, and dystrophic nails are observed. Neovascularization of the retina, present in some individuals, predisposes to retinal detachment. Neurologic findings including seizures, intellectual disability, and developmental delays are occasionally seen.The disorder cutaneous findings typically present perinatally with an erythematous vesicular rash (bullous stage I) following BL: linear on extremities, swirled on trunk and head. Classically, Stage I evolves to a verrucous stage II characterized by wart-like plaques then to Stage III hyperpigmentation along BL that can persist to adulthood. This evolution varies and some adults report persistence of Stages I and II, usually with febrile illness, well into adulthood. These three stages are not sequential, as stage I rash can recur during febrile illness. The so-called Stage IV findings have hypopigmented, hairless regions following BL mostly evident on the lower extremities; however, it is possible that these areas of skin dysplasia may be present from an earlier age, but not visible until the growth of adult body hair. About 50% of IP symptoms are extracutaneous. Delayed dentition, missing, and/or malformed cone shaped teeth occur in most cases. Other manifestations include onycodystrophy, alopecia and a wide range of ophthalmologic abnormalities from primary microphthalmia, to reactive retinal neovascularization (RNV) conferring risk of retinal detachment. CNS abnormalities may comprise microcephaly and neonatal stroke that can result in seizures, neurocognitive and motor impairments. The majority (>60%) of patients are neurologically normal. \n\nGenerate a brief medical vignette of a (child/adult) with Incontinentia pigmenti. Incorporate the most important clinical features.	A 3-year-old girl presents to the pediatrician's office with her mother, who is concerned about her daughter's skin rash and blistering. The child has had recurrent episodes of fever and skin lesions since she was 6 months old. Physical examination reveals scattered, small, blister-like lesions on the face, arms, and legs. Some of the lesions are crusted over, while others appear fresh. There is also mild scaling and redness around the hairline. The child's developmental milestones are appropriate for her age, and she has no known allergies or medical conditions. Important clinical features: * Recurrent episodes of fever and skin lesions since infancy * Blister-like lesions on the face, arms, and legs * Mild scaling and redness around the hairline * No known allergies or medical conditions * Developmental milestones appropriate for age	A 27-year-old woman presents to the dermatology clinic with a lifelong history of skin lesions that have been gradually increasing in number and size. She has a family history of similar skin lesions in her mother and maternal grandfather. On examination, there are numerous small, hypopigmented macules on her face, arms, and legs, as well as a few larger, hyperpigmented patches on her trunk and extremities. Some of the lesions have a characteristic swirling or whorled pattern. The patient also reports frequent skin infections and easy bruising. The most important clinical features of this patient's presentation are: 1. Family history of similar skin lesions 2. Hypopigmented macules and hyperpigmented patches on the skin 3. Swirling or whorled pattern in some lesions 4. Frequent skin infections 5. Easy bruising.	Patient: 3-year-old girl, brought to the clinic by her mother due to concerns about her skin and teeth. Vignette: The patient has had a history of recurrent blistering rashes since birth, which have evolved into wart-like lesions on her face and body. She also has noticeable hair loss and malformed teeth. Her mother reports that the patient has experienced developmental delays and has been experiencing seizures. The patient's vision is also affected, with neovascularization of the retina and risk of retinal detachment.	Patient: A 35-year-old woman presents to the dermatology clinic with a lifelong history of skin problems. She has had recurring episodes of blistering and rashes on her skin, particularly on her extremities, since birth. The rashes have evolved over time and have become more hyperpigmented and swirled in pattern. She also reports having missing teeth and abnormal tooth shape. Her vision has been affected, with recurring retinal detachment and neovascularization. She experiences seizures and intellectual disability. Physical examination reveals characteristic skin lesions, including linear hypopigmentation and swirling macular hyperpigmentation on her trunk and head. Alopecia and dystrophic nails are also noted. Ophthalmologic evaluation confirms the presence of retinal neovascularization. Neurological examination reveals mild intellectual disability and developmental delays.	A 6-month-old female infant was brought to the pediatrician by her parents due to the presence of rash and blisters on her skin. The rash was initially noted on the scalp and gradually spread to other parts of the body, including the trunk and extremities. The blisters eventually ruptured, leaving behind hyperpigmented macules that appeared as streaks or swirls. The infant had normal developmental milestones, but ophthalmologic examination revealed retinal detachment in the right eye. A diagnosis of Incontinentia pigmenti was made based on the characteristic skin lesions and ocular involvement. Further genetic testing confirmed a mutation in the IKBKG gene. The parents were counseled on the potential complications of the disease, including dental abnormalities, neurological deficits, and increased risk of infections. Follow-up appointments with an ophthalmologist and dermatologist were scheduled to monitor for any progression of the disease.	A 32-year-old female presents with a history of recurrent blistering and hyperpigmented lesions over her body, which started in infancy. She also reports having dental abnormalities, vision loss, and hearing impairment. On examination, linear hyperpigmented streaks are seen on her skin, along with vesicles and scars. Dental examination reveals hypodontia and peg-shaped teeth. Ophthalmological examination shows retinal detachment, and audiometry reveals sensorineural hearing loss. A diagnosis of Incontinentia pigmenti is suspected based on the classic clinical features. A genetic test confirms the diagnosis of a mutation in the IKBKG gene. The patient is referred to a multidisciplinary team for management, including regular ophthalmological and audiological monitoring, dental care, and genetic counseling for future pregnancies.
Orofaciodigital syndrome type 1	Generate a brief medical vignette of a (child/adult) with Orofaciodigital syndrome type 1. Incorporate the most important clinical features.	Oral-facial-digital syndrome type I (OFD1): is usually male lethal during gestation and predominantly affects females. OFD1 is characterized by the following: oral features (lobulated tongue, tongue nodules, cleft of the hard or soft palate, accessory gingival frenulae, hypodontia, and other dental abnormalities); facial features (widely spaced eyes, telecanthus, hypoplasia of the alae nasi, median cleft or pseudocleft of the upper lip, micrognathia); digital features (brachydactyly, syndactyly, clinodactyly of the fifth finger, duplicated great toe); polycystic kidney disease; brain MRI findings (intracerebral cysts, agenesis of the corpus callosum, cerebellar agenesis with or without Dandy-Walker malformation); and intellectual disability (in approximately 50% of affected individuals). OFD1 is associated with prenatal male lethality in almost all cases. In female patients, there is a very high degree of phenotypic variability ranging from multiple severe malformations and visceral involvement to only renal cysts or dysmorphic features. Manifestations include oral malformations in >95% (lobed tongue, tongue hamartomas or lipomas, ankyloglossia, cleft or highly arched palate, accessory gingival frenulae, missing (hypodontia, see this term) or extra teeth, enamel dysplasia, and malocclusion), craniofacial abnormalities in about 87% including facial dysmorphism (ocular hypertelorism or telecanthus, hypoplasia of the alae nasi, median cleft or pseudocleft upper lip, micrognathia, downslanting palpebral fissures), abnormal hair/alopecia, evanescent facial milia, digital malformations in about 88% (brachydactyly, syndactyly, 5th finger clinodactyly, duplicated hallux/broad thumb, preaxial or postaxial polydactyly), involvement of the CNS in about 50% including brain abnormalities (intracerebral cysts, corpus callosum agenesis, cerebellar agenesis with or without Dandy-Walker malformation) and mild to moderate intellectual deficit. Visceral involvement includes polycystic kidney disease (at least 50%), and hepatic and pancreatic cystic disease. Hearing problems have also been described in about 6%.\n\nGenerate a brief medical vignette of a (child/adult) with Orofaciodigital syndrome type 1. Incorporate the most important clinical features.	A 3-year-old boy presents to the pediatrician's office with his mother, who is concerned about her son's developmental delays and unusual physical features. The child has a distinctive facial appearance, with a flat nasal bridge, thin upper lip, and small jaw. He also has short stature, delayed speech, and difficulty walking. The mother reports that her son has been experiencing frequent ear infections and respiratory problems. The child's developmental delays and unusual physical features are concerning for Orofaciodigital syndrome type 1.	Orofaciodigital syndrome type 1 is a rare genetic disorder characterized by malformations of the face, mouth, and limbs. Our patient, a 35-year-old woman, presents with a distinctive facial appearance, including a flat nasal bridge, thin upper lip, and a small jaw. She has difficulty speaking and eating due to a narrow palate and dental crowding. Her hands and feet are also affected, with short fingers and toes, and a single crease across her palmar surface. She experiences frequent respiratory infections and has a history of sleep apnea. The patient's intelligence is normal, but she has difficulty with social interactions and communication due to her physical limitations. Family history reveals a similar condition in her father and paternal grandfather, suggesting an autosomal dominant inheritance pattern. A genetic test confirms the diagnosis of Orofaciodigital syndrome type 1.	Patient: Sarah, a 4-year-old girl, was brought to the clinic by her mother due to concerns about her development and facial appearance. The patient has a history of delayed speech and difficulty with feeding as an infant. On examination, the patient has a distinctive facial appearance with widely spaced eyes, a small nose, and a thin upper lip. She also has a lobed tongue and several small nodules on her tongue. Her fingers are short and webbed, and she has a duplicated great toe. The patient's developmental assessment reveals mild intellectual disability. Imaging studies show polycystic kidney disease and intracerebral cysts. The patient's mother reports that Sarah has difficulty with balance and coordination.	Patient: A 35-year-old woman presents to the clinic for a routine checkup. She has a history of orofacialdigital syndrome type 1 (OFD1), a rare genetic disorder that affects the development of multiple systems in the body. The patient reports experiencing some difficulty with speech and swallowing, as well as occasional headaches. She also mentions that she has been having trouble with her vision and hearing lately. \n\nOn examination, the patient is noted to have a distinctive facial appearance, including widely spaced eyes, a small nose, and a thin upper lip. Her tongue is lobed and she has several small nodules on her tongue. She also has brachydactyly of her left hand and clinodactyly of her right foot. The patient's kidneys are enlarged, and an ultrasound reveals numerous cysts in both kidneys. A brain MRI shows intracerebral cysts and agenesis of the corpus callosum. The patient's intellectual function is mildly impaired, and she has difficulty with fine motor skills and coordination. \n\nThe most important clinical features of this patient's presentation include: \n\n* Distinctive facial appearance	A 3-year-old boy presents with a history of developmental delay, intellectual disability, and abnormal facial features. On examination, the child has a small head circumference, low-set ears, a wide and flat nose, a small mouth with a protruding tongue, and multiple digital anomalies such as polydactyly, syndactyly, and brachydactyly. The child also has a history of recurrent respiratory tract infections and feeding difficulties due to a cleft palate. Based on these clinical features, the child is diagnosed with Orofaciodigital syndrome type 1, a rare genetic disorder that affects the development of the face, oral cavity, and extremities. Further genetic testing is recommended to confirm the diagnosis and to provide appropriate management and genetic counseling for the family.	A 29-year-old male presents to the clinic with craniofacial abnormalities and digital anomalies. On physical examination, he has a high-arched palate, cleft lip and palate, hypertelorism, and hypoplastic nose. He also has polydactyly of both hands and feet, with syndactyly of the third and fourth fingers. The patient reports hearing loss and speech delay since childhood. Genetic testing confirms the diagnosis of Orofaciodigital syndrome type 1. The patient is referred to a multidisciplinary team, including an otolaryngologist, audiologist, and speech therapist, for further evaluation and management.
EEC syndrome	Generate a brief medical vignette of a (child/adult) with EEC syndrome. Incorporate the most important clinical features.	EEC syndrome: The three cardinal signs of the syndrome are ectrodactyly and syndactyly of the hands and feet, cleft lip with or without cleft palate (that can result in speech defects), and abnormalities in several ectodermal structures including skin (i.e. hypopigmentated and dry skin, hyperkeratosis, skin atrophy), hair (i.e. fine and sparse hair and eyebrows), teeth (small, absent or dysplastic teeth), nails (nail dystrophy) and exocrine glands (reduction/absence of sweat, sebaceous and salivary glands). The syndrome presents a wide intra- and interfamilial clinical variability: the presence of the cardinal signs together is not mandatory and each one of them can be expressed in varying degrees of severity. Other associated clinical features include abnormalities of the genitourinary system (i.e. renal agenesis, urethral atresia, hydronephrosis), conductive or sensorineural hearing loss, choanal atresia, mammary gland/nipple hypoplasia, ophthalmological findings (i.e. lacrimal duct defects, photophobia, corneal ulcerations, keratitis, blepharitis, entropion), gland abnormalities (i.e. hypoplastic thymus, hypopituitarism, growth hormone deficiency), and on exceptional occasions, presence of a white sponge nevus, delayed developmental milestones, and malignant lymphoma. Patients do not have intellectual deficit. \n\nGenerate a brief medical vignette of a (child/adult) with EEC syndrome. Incorporate the most important clinical features.	A 3-year-old boy named Max presents to the emergency department with his mother due to a 2-day history of fever, vomiting, and decreased appetite. The mother mentions that Max has been having trouble swallowing and has had several episodes of choking on food and liquids. Max was previously healthy, but his mother reports that he has recently had a cold that has lasted for the past week. On examination, Max's temperature is 102°F (39°C), blood pressure is 90/60 mmHg, and tachycardia is present. His oropharynx is erythematous, and there are small ulcers on his tonsils. The rest of the examination is unremarkable.	A 35-year-old woman presents to her primary care physician with a complaint of recurrent episodes of palpitations, shortness of breath, and anxiety over the past year. She has a history of migraines and allergies but no significant cardiovascular disease in her family. On examination, her blood pressure is 120/80 mmHg, heart rate is 100 beats per minute, and oxygen saturation is 98% on room air. The patient has a prominent forehead, a short nose, and a small jaw. She also has a mild intellectual disability and has been working in a sheltered workshop. The most important clinical features of this scenario are: 1. Recurrent episodes of palpitations, shortness of breath, and anxiety. 2. Prominent forehead, short nose, and small jaw (features of EEC syndrome). 3. Mild intellectual disability. 4. No significant cardiovascular disease in the family. 5. Normal vital signs, including blood pressure, heart rate, and oxygen saturation.	A 3-year-old boy presents to the clinic with his parents, who are concerned about their son's developmental delay and unusual physical appearance. The boy has difficulty speaking and walking, and his hands and feet appear misshapen. On examination, the patient is found to have ectrodactyly and syndactyly of the hands and feet, a cleft lip with a mild cleft palate, and dry, hypopigmented skin. His teeth are small and sparse, and he has nail dystrophy. The boy also has conductive hearing loss and choanal atresia. Further evaluation reveals growth hormone deficiency and delayed developmental milestones. Genetic testing confirms the diagnosis of EEC syndrome.	A 35-year-old woman presents to the clinic with a history of lifelong skin problems, including dryness, hypopigmentation, and atrophy. She also reports difficulty breastfeeding her children due to nipple hypoplasia. On examination, she has ectrodactyly and syndactyly of her hands and feet, a cleft lip with a mild speech defect, fine and sparse hair, small teeth, and nail dystrophy. She also has a history of recurrent respiratory infections due to choanal atresia and hearing loss. Further evaluation reveals growth hormone deficiency, hypoplastic thymus, and delayed developmental milestones. Genetic testing confirms the diagnosis of EEC syndrome. The patient is referred for appropriate management and follow-up for her various symptoms, including speech therapy, orthodontic treatment, and consideration of growth hormone replacement therapy.	A 5-year-old boy presents to the clinic with bilateral ectrodactyly (missing fingers and toes), sparse hair, and a cleft lip and palate. The child's parents report recurrent infections in the respiratory and urinary tract, as well as hearing loss. On physical exam, the child has dry and scaly skin with areas of hyperkeratosis, and a small pit in the lower eyelid. The child is diagnosed with EEC syndrome, a rare genetic disorder characterized by ectodermal dysplasia, ectrodactyly, and cleft lip and palate. The child is referred to a multidisciplinary team for further evaluation and management of potential complications, including hearing loss and recurrent infections.	A 32-year-old male presents to the clinic with a history of ectrodactyly, ectodermal dysplasia, and cleft lip and palate. He reports having dry skin, sparse hair, and missing teeth. He has a history of recurrent infections and has been diagnosed with hearing loss. On physical examination, he has a cleft lip and palate, missing fingers and toes, and thin, dry skin. His ears appear small and malformed, and he has a high-pitched voice. His teeth are missing or malformed, and his nails are thin and brittle. A diagnosis of EEC syndrome is made based on his clinical features. Further evaluation is done to assess for any associated anomalies and to provide appropriate management and genetic counseling.
Ellis Van Creveld syndrome	Generate a brief medical vignette of a (child/adult) with Ellis Van Creveld syndrome. Incorporate the most important clinical features.	Ellis-van Creveld (EVC) syndrome: is characterized by postaxial polydactyly of the hands, disproportionate short stature with short limbs, dystrophic and/or hypoplastic nails, dental and oral manifestations, congenital heart disease, and radiologic abnormalities (narrow chest, short ribs, short tubular bones, bulbous ends of the proximal ulnae and distal radii, carpal and metacarpal fusions, cone-shaped epiphyses of phalanges, small iliac crests, acetabular spur projections [trident ilia], and lateral slanting of the tibial plateau). Other less common and more variable features include postaxial polydactyly of the feet, upper lip defect, and developmental delay. Prenatal abnormalities (that may be detected by ultrasound examination) include narrow thorax, shortening of long bones, hexadactyly and cardiac defects. After birth, cardinal features are short stature, short ribs, polydactyly, and dysplastic fingernails and teeth. Heart defects, especially abnormalities of atrial septation, occur in about 60% of cases. Cognitive and motor development is normal. \n\nGenerate a brief medical vignette of a (child/adult) with Ellis Van Creveld syndrome. Incorporate the most important clinical features.	A 3-year-old boy presents to the pediatrician's office with his mother due to concerns about his growth and development. He was born at 37 weeks gestation and had a birth weight of 2.5 kg. His mother reports that he has always been small for his age, but she has noticed that his growth rate has slowed down significantly over the past year. On examination, the child's height is below the 10th percentile, and he has a small head circumference. He also has a prominent forehead, widely spaced eyes, and a short nose bridge. His limbs are short and his hands are small with short fingers. The child is developmentally delayed and has difficulty walking independently. Genetic testing reveals that the child has Ellis Van Creveld syndrome, a rare genetic disorder caused by mutations in the EVC or EVC2 genes. The most important clinical features of this patient with Ellis Van Creveld syndrome include: - Short stature and small head circumference - Distinctive facial features such as a prominent forehead, widely spaced eyes, and short nose bridge - Short limbs and small hands with short fingers - Developmental delay and difficulty walking independently - Genetic testing that confirms the diagnosis of Ellis Van Creveld syndrome.	A 35-year-old woman presents to her primary care physician with short stature, short limbs, and joint pain. She also has a history of congenital heart disease and has undergone multiple surgeries for this condition. On examination, she has a height of 4 feet 8 inches, and her arms and legs are shortened in proportion to her trunk. Her hands and feet are small, with short fingers and toes. She has mild joint pain and limited mobility in her wrists and ankles. The patient is otherwise healthy, with no history of respiratory or gastrointestinal problems. Family history is unremarkable.	A 3-year-old boy, John, presents to the pediatrician's office for a routine check-up. His parents are concerned about his short stature and delayed speech development. On examination, the physician notes that John has postaxial polydactyly of both hands and feet, short limbs, and dystrophic nails. He also has a small head size and a prominent forehead. The physician hears a heart murmur and notices that John's chest is narrow and his rib cage is short. An echocardiogram confirms the presence of an atrial septal defect. Further radiographics show evidence of cone-shaped epiphyses of phalanges, small iliac crests, acetabular spur projections, and lateral slanting of the tibial plateau. John's developmental delay is also noted, and his speech is found to be delayed. The physician suspects Ellis-van Creveld syndrome and refers John to a geneticist for further evaluation and counseling.	A 35-year-old woman presents to the office for a routine checkup. She has a history of short stature, postaxial polydactyly of the hands and feet, and dental and oral manifestations such as dystrophic and hypoplastic nails, and small teeth with abnormal shape and alignment. She also reports a history of congenital heart disease, specifically an atrial septal defect that was repaired surgically when she was a child. On physical examination, the patient's height is 4 feet 5 inches (134 cm), and her limbs are short in proportion to her trunk. Her hands and feet show postaxial polydactyly, and her nails are dystrophic and hypoplastic. Dental examination reveals small teeth with abnormal shape and alignment. The patient's chest X-ray shows a narrow thorax, shortening of long bones, and hexadactyly. An echocardiogram confirms the presence of an atrial septal defect. The patient is referred for genetic counseling to discuss her options for family planning and reproductive health.	A 4-year-old child presents to the pediatrician with short stature, short limbs, and a narrow chest. The child also has a heart murmur and extra fingers on each hand. The child's parents report that the child has had difficulty breathing and eating, and has had frequent respiratory infections. The child is diagnosed with Ellis Van Creveld syndrome, a rare genetic disorder characterized by skeletal abnormalities, congenital heart defects, and polydactyly. The pediatrician refers the child to a geneticist for further evaluation and management.	Mrs. Johnson is a 32-year-old woman who presents to the clinic with short stature, polydactyly, and dental abnormalities. She reports that she has experienced difficulty breathing and shortness of breath with exertion. Upon examination, she is found to have a narrow chest, a heart murmur, and clubbing of the fingers. X-rays reveal a severe deformity of the chest wall and shortening of the long bones. Genetic testing confirms the diagnosis of Ellis Van Creveld syndrome. She is referred to a specialist for further management of her cardiac and respiratory symptoms.
Dentin dysplasia type I	Generate a brief medical vignette of a (child/adult) with Dentin dysplasia type I. Incorporate the most important clinical features.	Dentin dysplasia type I: The condition affects both primary and permanent dentition. Signs of the condition are variable. In patients with DD-I, the teeth are generally unremarkable clinically with a normal shape and color. However, the roots appear sharp with conical, apical constrictions on radiography. The teeth are generally mobile, with frequent abscess formation and can be lost prematurely. Aberrant dentin formation can lead to partial or total pulp obliteration. \n\nGenerate a brief medical vignette of a (child/adult) with Dentin dysplasia type I. Incorporate the most important clinical features.	A 7-year-old boy is brought to the pediatric dentist by his mother, who is concerned about the appearance of her son's teeth. The boy has a history of frequent cavities and delayed eruption of his permanent teeth. On examination, the dentist notes that the boy's teeth are small and have a peculiar shape, with a rough, pitted surface. Radiographs reveal a lack of dentin in the teeth, and the pulp chamber appears to be abnormally large. The dentist suspects Dentin dysplasia type I and refers the patient to a specialist for further evaluation and management.	A 35-year-old woman presents to the dentist with a complaint of tooth sensitivity and pain in her lower front teeth. She has a history of poor oral hygiene and smoking. On examination, the dentist notes that her teeth appear small and misshapen, with a rough, pitted surface. Radiographs reveal a lack of dentin and an abnormal pulp chamber. The patient is diagnosed with Dentin dysplasia type I.	A 7-year-old boy presents with a complaint of pain in his lower front teeth. He has a history of recurrent abscesses and premature loss of both primary and permanent teeth. Intraoral examination reveals mobility of the affected teeth, and radiographs show characteristic conical apical constrictions at the roots. The patient is diagnosed with dentin dysplasia type I. The most important clinical features for this patient are: - Mobility of the affected teeth - Recurrent abscesses - Premature loss of both primary and permanent teeth - Characteristic conical apical constrictions on radiographs	A 35-year-old woman presents with a complaint of swelling and pain in her lower left quadrant of the jaw that has been present for three days. She states that she has had recurring abscesses on multiple teeth over the past several years, most recently on the lower left second molar. Intraoral examination reveals a tender, swollen buccal vestibule with purulent drainage and a fistula on the distal aspect of tooth #18. Tooth #18 demonstrates grade III mobility. Radiographic examination shows a conical apical constriction of the roots of tooth #18, and evidence of prior abscess formation. The patient is diagnosed with dentin dysplasia type I and is referred for further management.	A 6-year-old boy presents to the dentist with complaints of tooth sensitivity and discoloration. On examination, the dentist finds that the boy's teeth have a grayish-brown color and are translucent at the tips. The boy's teeth also have an abnormal shape and structure, with bulbous crowns and short roots. The dentist suspects that the boy may have Dentin dysplasia type I, which is confirmed by radiographs that show obliteration of the pulp chamber and root canals. The dentist explains to the boy's parents that the condition is genetic and that the boy may require extensive dental treatment, including root canals and crowns, to preserve his teeth. The dentist also recommends that the boy's siblings and other family members undergo dental screening for Dentin dysplasia type I.	Mr. Smith, a 35-year-old male, presents with a chief complaint of severe tooth pain in multiple teeth. On examination, he has generalized thinning of the enamel and bulbous crowns with short roots. Additionally, he has a history of multiple failed root canal treatments, and his teeth are extremely sensitive to hot and cold temperatures. Radiographs reveal obliteration of pulp chambers and root canals with a characteristic "shell" appearance. Further evaluation reveals that Mr. Smith has Dentin dysplasia type I, a rare genetic disorder characterized by abnormal dentin formation. Treatment options are limited, and extraction of affected teeth may be necessary to alleviate pain and prevent infection.
X-linked Emery-Dreifuss muscular dystrophy	Generate a brief medical vignette of a (child/adult) with X-linked Emery-Dreifuss muscular dystrophy. Incorporate the most important clinical features.	Emery-Dreifuss muscular dystrophy (EDMD): is characterized by the clinical triad of: joint contractures that begin in early childhood; slowly progressive muscle weakness and wasting initially in a humero-peroneal distribution that later extends to the scapular and pelvic girdle muscles; and cardiac involvement that may manifest as palpitations, presyncope and syncope, poor exercise tolerance, and congestive heart failure along with variable cardiac rhythm disturbances. Age of onset, severity, and progression of muscle and cardiac involvement demonstrate both inter- and intrafamilial variability. Clinical variability ranges from early onset with severe presentation in childhood to late onset with slow progression in adulthood. In general, joint contractures appear during the first two decades, followed by muscle weakness and wasting. Cardiac involvement usually occurs after the second decade and respiratory function may be impaired in some individuals. The clinical triad is comprised of joint contractures of the Achilles, elbow and posterior neck tendons (beginning during early childhood and worsening to result in limited joint movement). It presents slowly progressive muscle weakness and atrophy (initially and generally with a humeroperoneal distribution but later becoming more diffuse). Cardiac anomalies (conduction defects, rhythm disturbances and dilated cardiomyopathy) that usually manifest at the turn of the 2nd to the 3rd decade of life and may lead to sudden death (sometimes the presenting feature of the disease) and ischemic accidents due to embolism. Disease course and severity vary between families and between patients from the same family. \n\nGenerate a brief medical vignette of a (child/adult) with X-linked Emery-Dreifuss muscular dystrophy. Incorporate the most important clinical features.	A 4-year-old boy presents to the clinic with progressive difficulty walking and standing. He has a history of developmental delay and has been using a wheelchair for mobility assistance over the past year. On examination, he has marked muscle wasting and weakness in his lower limbs, with a Gowers' sign (a characteristic way of pushing up from the floor using his hands to stand). He also has mild intellectual disability and seizures. Genetic testing reveals a mutation in the EMDF gene, confirming the diagnosis of X-linked Emery-Dreifuss muscular dystrophy.	A 35-year-old man presents to the neurology clinic with progressive weakness and wasting of his limb muscles, particularly in his legs and pelvis. He also reports frequent falls and difficulty walking. On examination, he has a waddling gait, proximal muscle weakness, and marked muscle atrophy. His serum creatine kinase level is elevated. Genetic testing reveals a mutation in the EMDF gene, confirming the diagnosis of X-linked Emery-Dreifuss muscular dystrophy.	Patient: John Age: 8 years Gender: Male\n\nChief Complaint:\"My son has been having trouble walking and doing his homework because of pain in his legs, especially when he tries to stand up from a seated position. He also complains of feeling tired easily and sometimes feels like his heart is racing or skipping beats.\"\n\nHistory of Present Illness: John is an 8-year-old male who presents with a 2-year history of progressive muscle weakness, joint contractures, and cardiac symptoms. He initially experienced difficulty walking due to tightness in his legs, particularly in the Achilles tendons, which has since worsened to limit his mobility. The patient also reports fatigue, palpitations, and presyncope. His condition has affected his ability to perform daily activities such as walking, running, and playing with friends. John's family history reveals that his maternal grandfather passed away suddenly at the age of 35 due to unknown causes, and his mother has been diagnosed with a cardiac condition. \n\nPhysical Examination: On examination, John displays limited mobility in his legs, particularly in the Achilles tendons, and exhibits joint contractures. Muscle strength assessment reveals a humeroperoneal distribution of weakness	A 35-year-old male presents to the clinic with a history of progressive muscle weakness and wasting over the past decade, particularly in his shoulders, arms, and legs. He also reports experiencing frequent joint pain and stiffness, especially in his elbows and ankles. The patient has a history of cardiac arrhythmias and has experienced episodes of syncope and presyncope. On examination, he has limited range of motion in his joints, particularly in his Achilles tendons, and shows signs of muscle atrophy in his upper and lower limbs. His cardiac examination reveals a murmur and an irregular heart rhythm. The patient's family history is positive for X-linked Emery-Dreifuss muscular dystrophy, with several male relatives having similar symptoms. The most important clinical features in this case are the muscle weakness and wasting, joint contractures, cardiac arrhythmias, and positive family history, all of which are consistent with X-linked Emery-Dreifuss muscular dystrophy.	A 6-year-old boy presented to the clinic with a history of delayed motor milestones and progressive muscle weakness. His parents reported that he had difficulty climbing stairs and getting up from a sitting position. On examination, the child had scapular winging, contractures of the elbows and ankles, and weakness of the proximal muscles. He also had a family history of muscular dystrophy, with his maternal uncle and grandfather both affected. Genetic testing revealed a mutation in the emerin gene, confirming a diagnosis of X-linked Emery-Dreifuss muscular dystrophy. The child was referred to a neuromuscular specialist for ongoing management and support.	John is a 35-year-old male who has a history of muscle weakness and wasting. He reports difficulty with walking, climbing stairs, and lifting objects. He also has experienced cardiac symptoms, including palpitations and shortness of breath. His family history is significant for muscular dystrophy, as his mother's brother was diagnosed with the condition. Upon examination, John has a waddling gait, scapular winging, and weakened grip strength. His EKG shows atrial fibrillation and conduction abnormalities. Genetic testing confirms a diagnosis of X-linked Emery-Dreifuss muscular dystrophy.
Spondyloepiphyseal dysplasia congenita	Generate a brief medical vignette of a (child/adult) with Spondyloepiphyseal dysplasia congenita. Incorporate the most important clinical features.	Spondyloepiphyseal dysplasia congenita (SEDC): Individuals with SEDC present neonatally with severe disproportionate short stature, short extremities (<5th percentile), characteristic facial features (hypertelorism, flat profile, PRS), myopia, and hearing loss. Radiographs display delayed/poor ossification of the vertebrae and the pubic bones, and the long bones are short with hypoplastic epiphyses. There is an increased risk for cervical instability and spinal cord compression (as seen in Kniest dysplasia), and individuals with SEDC are also at greater risk for tracheolaryngomalacia and related respiratory complications. Clinical manifestations may include short stature with a very short trunk and neck and shortened limbs, clubfoot, coxa vara, cleft palate, flat facial features, hypertelorism, eye abnormalities (nystagmus, congenital cataracts, glaucoma, retinal detachment), decreased hearing, and characteristic radiologic findings (flattened vertebral bodies, flat acetabular roof, delayed ossification of the femoral heads with degenerative changes). Decreased joint mobility and arthritis often develop early in life. Intelligence is usually unaffected. \n\nGenerate a brief medical vignette of a (child/adult) with Spondyloepiphyseal dysplasia congenita. Incorporate the most important clinical features.	A 4-year-old boy presents to the clinic with short stature and a prominent forehead. He has difficulty walking due to bowed legs and is unable to stand up straight. His parents have noticed that his arms are short and have limited mobility. The patient has also experienced frequent respiratory infections and has a history of sleep apnea. On examination, the patient's height is below the 10th percentile for his age, and he has a prominent forehead, short arms, and bowed legs. His chest is narrow and his lung fields are diminished. The patient's neurological examination reveals mild developmental delay. Genetic testing confirms the diagnosis of Spondyloepiphyseal dysplasia congenita (SEDC).	A 35-year-old man presents to the clinic with a long history of back pain and stiffness, particularly in the morning. He also reports frequent headaches and difficulty swallowing. On examination, he has a short stature, with a height of 140 cm, and a prominent forehead. His neck is limited in mobility, and his spine has an abnormal curvature. The patient's fingers are short and stubby, with a single crease across the palmar surface. He also has a mild intellectual disability.	A 3-month-old boy, John, was brought to the clinic by his parents due to concerns about his short stature and unusual physical appearance. John was born at 37 weeks gestation and had a birth weight of 2.8 kg (5.0 lbs). His height was below the 5th percentile, and he had a short trunk and neck with shortened limbs. He also had clubfoot and coxa vara. John's facial features were characteristic of Spondyloepiphyseal dysplasia congenita (SEDC), including hypertelorism, flat profile, and PRS. His eyes showed signs of nystagmus, congenital cataracts, glaucoma, and retinal detachment. John had decreased hearing and was diagnosed with tracheolaryngomalacia and related respiratory complications. Radiographs displayed delayed/poor ossification of the vertebrae and the pubic bones, and the long bones were short with hypoplastic epiphyses. John's intelligence was unaffected, but he had decreased joint mobility and arthritis. The diagnosis of SEDC was confirmed by genetic testing.	A 35-year-old woman with SEDC presents to the clinic for a routine follow-up appointment. She was diagnosed with SEDC at birth and has been followed by our multidisciplinary team throughout her life. She is currently 120 cm tall, has shortened limbs, clubfoot, coxa vara, cleft palate, flat facial features, hypertelorism, eye abnormalities (nystagmus, congenital cataracts), decreased hearing, and characteristic radiologic findings (flattened vertebral bodies, flat acetabular roof, delayed ossification of the femoral heads with degenerative changes). She has a history of cervical instability and spinal cord compression for which she had surgery as a child. She also has decreased joint mobility and arthritis in her hips and knees. Despite these challenges, she is active, independent, and working full-time. Her intelligence is unaffected. The patient is concerned about the progression of her condition and would like to discuss options for managing her symptoms and preventing further complications.	A 5-year-old boy presents to the pediatrician with complaints of frequent falls and difficulty walking. On examination, he is noted to have short stature with disproportionately short limbs, a flattened facial profile, and a prominent forehead. X-rays reveal abnormalities of the spine and hip joints consistent with spondyloepiphyseal dysplasia congenita. The child's parents report a family history of similar features in other family members. The pediatrician refers the child to a geneticist for further evaluation and management.	A 35-year-old male presents to the clinic with complaints of chronic back pain and difficulty walking. He reports a history of short stature and joint stiffness since childhood. On physical examination, he has a disproportionately short stature with short limbs and a barrel-shaped chest. His spine is rigid and limited in range of motion with decreased lumbar lordosis. X-ray of the spine shows flattened vertebral bodies with irregular end plates and narrowed intervertebral disc spaces. The patient is diagnosed with Spondyloepiphyseal dysplasia congenita, a rare genetic disorder characterized by abnormal bone growth, short stature, and spinal deformities. The patient is referred to a specialist for further management and monitoring of the condition.
Mal de Meleda	Generate a brief medical vignette of a (child/adult) with Mal de Meleda. Incorporate the most important clinical features.	Mal de Meleda: Onset is in the first months of life. The first symptom is erythema on the palms and soles, rapidly followed by diffuse, yellowish hyperkeratosis. Keratoderma of the dorsal surface of the distal phalanges gradually extends (sometimes in a glove/stocking-like manner) to the dorsa of the hands and feet, affecting the wrists and ankles in the majority of cases. In most patients, transgressive keratoderma also affects the apparence of the ulnar forearms. Keratoderma on the palms and soles is usually surrounded by a red, erythrodermic scale. Hyperconvexity of the nails and conical terminal phalanges are constant features of the disease, mainly in adult patients. In older patients, contractures of the hands and fingers and sclerodactyly (whitish, conical, sclerodermiform phalanges) are common. Hyperhidrosis, pseudoainhum and brachydactyly can be observed in some patients. Other features include perioral erythema, lichenoid plaques on the knees and the elbows, and nail abnormalities. \n\nGenerate a brief medical vignette of a (child/adult) with Mal de Meleda. Incorporate the most important clinical features.	A 7-year-old boy presents to the pediatrician's office with his mother, who reports that her son has been experiencing increasing shortness of breath over the past few weeks. The patient has also been complaining of frequent coughing and wheezing, especially at night. On physical examination, the patient appears anxious and has a tachypneic respiratory rate. His chest examination reveals a high-pitched expiratory wheeze and bilateral crackles. The patient's medical history is significant for a family history of asthma.	A 35-year-old man presents to the dermatology clinic with a 10-year history of rough, scaly skin on his palms and soles. He has tried various moisturizers and topical treatments without improvement. Examination reveals thickened, hyperkeratotic skin with a characteristic "cobblestone" appearance on the palmar surface of his hands and plantar surface of his feet. The patient also reports painful fissures on his fingers and toes.	A 4-year-old boy presents to the pediatrician's office with his mother, who is concerned about his skin and nail changes. The boy has had redness and thickening of the skin on his palms and soles since he was a baby, and it has been gradually spreading to his hands and feet. His mother also notices that his fingernails and toenails are abnormally shaped and have become thicker than usual. The boy's skin appears yellowish and there is a red, erythrodermic scale on his palms and soles. He has difficulty bending his fingers and toes due to contractures. On examination, the physician notes that the boy's nails are conical and sclerodermiform, and there is evidence of hyperhidrosis (excessive sweating) on his palms. The physician suspects Mal de Meleda and refers the patient to a dermatologist for further evaluation and management.	A 35-year-old man presents to the dermatology clinic with a long history of thickened skin on his palms and soles that has gradually extended to his hands, feet, wrists, and ankles. He also notices that his nails have become abnormally curved and thickened. The patient reports excessive sweating, especially on his palms and soles. Physical examination reveals yellowish hyperkeratosis with erythrodermic scales on the affected areas, as well as contractures of the fingers and sclerodactyly. The patient is diagnosed with Mal de Meleda, a rare genetic disorder characterized by progressive thickening of the skin, nail abnormalities, and hyperhidrosis.	A 7-year-old child presents with thick, scaly, hyperkeratotic plaques on the palms and soles. The plaques extend to the dorsal surfaces of the hands and feet and are associated with erythema, foul odor, and pain. The child reports difficulty walking due to the severity of the plaques on the soles. The family history is notable for similar skin lesions in the mother and older siblings. The diagnosis of Mal de Meleda is suspected and confirmed by genetic testing, revealing a mutation in the ARS-B gene.	A 32-year-old female presents with thickened, scaly, hyperkeratotic plaques on the palms, soles, and periungual regions of the fingers and toes, which have been present since childhood. She reports a family history of similar skin findings. The lesions are asymptomatic but cosmetically bothersome. Physical exam reveals diffuse, yellowish hyperkeratosis with well-defined borders and accentuation over the creases of the skin. There is no nail deformity or other systemic involvement. Biopsy confirms the diagnosis of Mal de Meleda. The patient is referred for genetic counseling and advised on regular skin care to prevent infections and complications.
Mitochondrial trifunctional protein deficiency	Generate a brief medical vignette of a (child/adult) with Mitochondrial trifunctional protein deficiency. Incorporate the most important clinical features.	Mitochondrial trifunctional protein deficiency: The neonatal onset, severe form manifests as hepatic steatosis, cardiomyopathy, skeletal myopathy and neuropathy and is usually fatal. A moderately severe form, with onset usually from the neonatal period to 18 months of age, presents primarily with hypoketotic hypoglycemia and metabolic acidosis which is often precipitated by prolonged fasting and/or intercurrent illness. Both forms can manifest with neuropathy with or without cardiomyopathy and can be fatal. The mild form merges with the moderately severe infantile form and can present from a few months of age until adolescence as a peripheral polyneuropathy with episodic rhabdomyolysis triggered by prolonged fasting, illness, exercise or exposure to heat or cold. There is respiratory failure associated with the episodes of rhabdomyolysis. A pigmentary retinopathy may also develop over time. Very occasionally, adults presenting for the first time with a previously unrecognized disease are described. \n\nGenerate a brief medical vignette of a (child/adult) with Mitochondrial trifunctional protein deficiency. Incorporate the most important clinical features.	A 3-year-old boy presents to the emergency department with a history of recurrent seizures, muscle weakness, and developmental delay. He has a history of frequent respiratory infections and has been diagnosed with asthma. On examination, he has a weak cry, poor muscle tone, and delayed speech development. His blood work shows an increase in lactic acid and low levels of ketones. A mitochondrial DNA mutation is identified on genetic testing.	A 35-year-old woman presents to her primary care physician with a history of recurrent episodes of myoglobinuria, rhabdomyolysis, and muscle weakness. She also reports experiencing frequent headaches, nausea, and vomiting. On physical examination, the patient has difficulty walking due to muscle weakness and wasting. Laboratory tests reveal an increase in serum creatine kinase and urinary myoglobin. Genetic testing confirms a diagnosis of mitochondrial trifunctional protein deficiency._x000D_ The most important clinical features for this patient include:_x000D_ Recurrent episodes of myoglobinuria and rhabdomyolysis_x000D_ Muscle weakness and wasting_x000D_ Increased serum creatine kinase_x000D_ Urinary myoglobin_x000D_ Confirmation of diagnosis through genetic testing.	A 10-month-old boy presents to the emergency department with a history of recurrent seizures and muscle weakness over the past month. The patient has had several episodes of vomiting and diarrhea, and the parents report that he has been "floppy" and difficult to arouse during these episodes. On examination, the patient is lethargic and has difficulty maintaining his head up. He also has marked hypotonia and bilateral ptosis. The patient's liver is enlarged, and there is a strong suspicion of metabolic disorder. Laboratory tests reveal metabolic acidosis, hypoglycemia, and elevated liver enzymes. Genetic testing confirms the diagnosis of mitochondrial trifunctional protein deficiency. The patient is started on appropriate treatment, including a high-fat diet and supplements to manage his metabolic disorder. However, the prognosis remains guarded due to the severity of the disease.	A 35-year-old woman presents to her primary care physician with a 2-day history of worsening bilateral leg weakness and pain, especially in the calves. She also reports feeling tired and having difficulty swallowing. The patient has a history of recurrent episodes of rhabdomyolysis triggered by fasting, illness, exercise, or exposure to heat or cold, which have been managed with hydration and rest. On examination, she has difficulty walking due to muscle weakness and wasting, particularly in the lower extremities. Her reflexes are diminished, and sensation is decreased in a stocking-glove distribution. Fundoscopic examination reveals pigmentary retinopathy. Laboratory tests show elevated creatine kinase levels, metabolic acidosis, and hypoglycemia. Genetic testing confirms the diagnosis of mitochondrial trifunctional protein deficiency. The patient is referred to a neurologist for further management, including physical therapy, bracing, and possible respiratory support.	A 6-month-old male infant is brought to the emergency department by his parents with lethargy and poor feeding. The child was born full-term and had normal development until recently. On examination, the infant appears weak and has low muscle tone. Laboratory investigations reveal elevated liver enzymes, low blood sugar, and elevated levels of creatine kinase. A genetic test confirms the diagnosis of Mitochondrial trifunctional protein deficiency. The child is started on a high-fat, low-carbohydrate diet and receives supportive care. However, despite treatment, the infant's condition deteriorates, and he dies within a week.	A 35-year-old male presents to the emergency department with severe muscle weakness and myalgia. He reports a history of recurrent episodes of muscle pain and fatigue after exertion. He also describes experiencing lightheadedness and syncope during physical activity. On examination, he demonstrates proximal muscle weakness and elevated creatine kinase levels. Further investigations reveal a deficiency in the mitochondrial trifunctional protein. The patient is diagnosed with Mitochondrial trifunctional protein deficiency, a rare genetic disorder that impairs the body's ability to break down certain fats for energy production. Treatment involves a low-fat diet, avoidance of fasting, and supplementation with medium-chain triglycerides.
Pfeiffer syndrome	Generate a brief medical vignette of a (child/adult) with Pfeiffer syndrome. Incorporate the most important clinical features.	Pfeiffer syndrome: shares significant phenotypic overlap with Crouzon syndrome, and individuals with the same pathogenic variant have been diagnosed with either Pfeiffer or Crouzon syndrome, although some FGFR pathogenic variants have been reported only in individuals with Pfeiffer syndrome. Abnormal skull shape is usually detected in the neonatal period (possibly on prenatal ultrasound). Characteristic cranial features include a wide cranial vault, a flat occiput, broad forehead, a small nose with depressed nasal bridge, orbital hypertelorism and proptosis. The clinical picture depends on the extent of craniosynostosis (mostly bicoronal) and the associated functional disorders (respiratory, otological, ocular, neurological). Three forms of PS have been described (PS type 1, type 2, and type 3). Type 1 described as the "classic PS", is the less severe form of PS and is characterized by mild-to-moderate midface hypoplasia, minimal hand and foot abnormalities, little to no ocular proptosis and usually normal intellectual development. In contrast, types 2 and 3 are associated with more severe manifestations such as extreme proptosis and choanal stenosis or atresia, finger and toes abnormalities, elbow ankylosis or synostosis, and complications (hydrocephalus and seizures) resulting in a poorer prognosis. Other complications include brain development disorders, exposure keratopathy, exorbitism, bilateral and symmetrical hearing loss, airway obstruction, and obstructive sleep apnea. Type 2, the most severe form, is distinguished from type 3 by the presence of a cloverleaf skull. Types 2 and 3 have occurred only in sporadic cases and have increased risk of early death due to severe neurological compromise and respiratory problems. \n\nGenerate a brief medical vignette of a (child/adult) with Pfeiffer syndrome. Incorporate the most important clinical features.	A 4-year-old boy named Max presents to the clinic with his mother due to concerns about his growth and development. Max was born at 37 weeks gestation via cesarean section, and his birth weight was 2.8 kg (5.9 lbs). His mother reports that he has been growing slowly since birth and is currently below the 10th percentile for height and weight on the growth charts. She also mentions that Max has difficulty articulating words and often uses hand gestures to communicate. On examination, Max's head circumference is 52 cm (20.5 inches), and his facial features include a prominent forehead, widely spaced eyes, and a short upturned nose. His hands and feet are also noted to be small. The rest of the physical examination is unremarkable.	A 35-year-old man named John presents to the clinic with a chief complaint of difficulty breathing and shortness of breath. He has a history of Pfeiffer syndrome, a genetic disorder that affects the development of the skull and facial bones. On examination, John's head is misshapen, with a prominent forehead and widely spaced eyes. His face is also asymmetrical, with one eye appearing larger than the other. He has difficulty speaking and swallowing due to a small jaw and crowded teeth. John's respiratory distress is caused by a narrow nasal passage and a short neck, which makes it difficult for him to breathe properly. His short stature and limited mobility also contribute to his breathing difficulties.	A 3-year-old boy presents to the clinic with his parents, who are concerned about his breathing and facial appearance. The child has a wide cranial vault, a flat occiput, broad forehead, a small nose with depressed nasal bridge, orbital hypertelorism and proptosis. He also has finger and toes abnormalities, elbow ankylosis or synostosis. On further evaluation, the child is diagnosed with Pfeiffer syndrome type 2, a severe form of the disorder, characterized by extreme proptosis and choanal stenosis or atresia, brain development disorders, exposure keratopathy, exorbitism, bilateral and symmetrical hearing loss, airway obstruction, and obstructive sleep apnea. The child's intellectual development is also affected. The parents are counseled about the poor prognosis associated with this condition and the need for urgent management of respiratory and neurological complications to prevent early death.	A 35-year-old man with Pfeiffer syndrome, type 1, presents to the clinic with a long history of respiratory problems and difficulty swallowing. He has a characteristic wide cranial vault, flat occiput, broad forehead, small nose with depressed nasal bridge, and proptosis of his eyes. On examination, he has mild-to-moderate midface hypoplasia, minimal hand and foot abnormalities, and normal intellectual development. He reports frequent sinus infections and hearing loss. His imaging studies show mild craniosynostosis (bicoronal) and choanal stenosis. The patient is referred to otolaryngology for further evaluation and management of his respiratory and otological symptoms.	A 6-month-old male infant is brought to the pediatrician with facial abnormalities and difficulty breathing. On physical examination, the infant has craniosynostosis, a flattened midface, and bulging eyes. The child's fingers and toes are also fused together. The pediatrician suspects Pfeiffer syndrome and refers the infant to a craniofacial specialist for further evaluation and management. Imaging studies reveal premature fusion of the skull bones, which is causing pressure on the brain and hindering normal development. The child requires surgery to correct the craniosynostosis and manage the other associated anomalies.	A 32-year-old male presents with multiple craniofacial abnormalities including a small head circumference, bulging eyes, a flattened mid-face, and a small jaw. He also reports difficulty breathing due to narrow air passages and recurrent ear infections. Physical examination reveals craniosynostosis, or premature fusion of the skull bones, and syndactyly, or fusion of the fingers and toes. Genetic testing confirms a diagnosis of Pfeiffer syndrome, a rare genetic disorder that affects the development of the skull, hands, and feet. The patient is referred to a multidisciplinary team of specialists, including a craniofacial surgeon and a genetic counselor, for further management and counseling on the potential risks of inheritance for future children.
Hypokalemic periodic paralysis	Generate a brief medical vignette of a (child/adult) with Hypokalemic periodic paralysis. Incorporate the most important clinical features.	Hypokalemic periodic paralysis (hypoPP): is a condition in which affected individuals may experience paralytic episodes with concomitant hypokalemia (serum potassium <3.5 mmol/L). The paralytic attacks are characterized by decreased muscle tone (flaccidity) more marked proximally than distally with normal to decreased deep tendon reflexes. The episodes develop over minutes to hours and last several minutes to several days with spontaneous recovery. Some individuals have only one episode in a lifetime; more commonly, crises occur repeatedly: daily, weekly, monthly, or less often. The major triggering factors are cessation of effort following strenuous exercise and carbohydrate-rich evening meals. Additional triggers can include cold, stress/excitement/fear, salt intake, prolonged immobility, use of glucosteroids or alcohol, and anesthetic procedures. The age of onset of the first attack ranges from two to 30 years; the duration of paralytic episodes ranges from one to 72 hours with an average of nearly 24 hours. Long-lasting interictal muscle weakness may occur in some affected individuals and in some stages of the disease and in myopathic muscle changes. A myopathy may occur independent of paralytic symptoms and may be the sole manifestation of hypoPP. Attacks of muscle weakness generally begin during childhood/adolescence (second decade). They vary in frequency, duration (hours to days) and severity (focal paresis to total paralysis). They generally involve the limbs muscles and spare the facial and respiratory musculature. Episodes are triggered by rest after strenuous exercise, meals rich in carbohydrates and prolonged immobility. Other factors may include stress, infection, glucocorticoids, anesthesia and pregnancy. In an undefined number of cases, hypokalemic periodic paralysis (hypoPP) may be associated with a vacuolar myopathy resulting in a permanent and progressive muscle weakness predominantly in proximal lower limb muscles. The myopathy may occur independent of paralytic symptoms.\n\nGenerate a brief medical vignette of a (child/adult) with Hypokalemic periodic paralysis. Incorporate the most important clinical features.	A 10-year-old boy is brought to the emergency room because of sudden muscle weakness and difficulty breathing. He has had several episodes like this in the past, but they have never been this severe. His parents report that he has been having increased muscle cramps and stiffness over the past few days. The patient appears pale and sweaty, with a decreased level of consciousness. Muscle weakness is evident, especially in the limbs. There is no evidence of any other neurological deficits. His vital signs show a temperature of 37.4°C (99.3°F), pulse rate of 120/min, respiratory rate of 32/min, and blood pressure of 80/50 mmHg. Arterial blood gas analysis shows a pH of 7.42, pCO2 of 42 mmHg, pO2 of 60 mmHg, and HCO3 of 24 mmol/L.	A 35-year-old male presents to the emergency department with acute onset of weakness in his lower extremities and difficulty speaking. He has a history of similar episodes in the past, which have always resolved spontaneously. On examination, he has decreased muscle tone and flaccid paralysis of his lower limbs. His potassium level is 2.9 mEq/L.	A 10-year-old boy is brought to the emergency room by his parents, who report that he has been experiencing recurrent episodes of flaccid paralysis over the past year. The episodes have been occurring more frequently over the past few months and have been lasting for several hours. During these episodes, the patient experiences weakness in his legs and arms, with a marked decrease in muscle tone. He also reports feeling tired and experiencing muscle cramps. Physical examination reveals hypokalemia (serum potassium 2.8 mmol/L) and decreased deep tendon reflexes. The patient's medical history is significant for a recent increase in physical activity, including playing soccer and running track. He also reports consuming large meals high in carbohydrates before each episode. The patient's family history is unremarkable. The most important clinical features of this case are: recurrent flaccid paralysis, hypokalemia, decreased deep tendon reflexes, increased physical activity, and consumption of high-carbohydrate meals before each episode. These findings suggest a diagnosis of hypokalemic periodic paralysis (hypoPP).	A 35-year-old male presents to the emergency department with a complaint of sudden onset of flaccid paralysis involving his lower limbs, which gradually progressed to involve his upper limbs over a period of 2 hours. He had recently started a new job that required him to work long hours sitting at a desk and had not been exercising regularly. He also reports having had a large meal the night before that consisted mainly of pasta and bread. The patient has a history of similar episodes in the past, which have always resolved spontaneously after several hours. On examination, his muscle tone is decreased, reflexes are normal, and there is no sensory loss or other neurological deficits. Laboratory tests show a serum potassium level of 2.9 mmol/L. The patient is diagnosed with hypokalemic periodic paralysis (hypoPP).\n\nThe most important clinical features in this vignette are: Flaccid paralysis involving the lower limbs that progresses to involve the upper limbs Recent changes in physical activity and diet History of similar episodes in the past that resolved spontaneously Decreased muscle tone, normal reflexes, and no sensory loss or other neurological deficits	A 10-year-old male presents to the emergency department with sudden onset of weakness in both legs. His family reports that he has had similar episodes in the past, lasting for several hours before spontaneously resolving. The patient also reports experiencing occasional muscle cramps and palpitations. Physical exam reveals decreased strength in both legs with intact sensation and reflexes. Blood work shows low potassium levels (2.5 mmol/L). Based on these findings, the patient is diagnosed with hypokalemic periodic paralysis. The patient is started on potassium supplementation and advised to avoid triggers such as high carbohydrate meals and strenuous exercise. Follow-up with a neurologist is recommended for further management and monitoring.	A 34-year-old male presents to the emergency department with sudden onset of muscle weakness in his arms and legs. He reports having similar episodes in the past, but they usually resolve within a few hours. On physical examination, he has profound weakness in his proximal muscles with intact sensation and reflexes. His serum potassium level is found to be low at 2.5 mEq/L. He is diagnosed with Hypokalemic periodic paralysis, a rare genetic disorder characterized by sudden episodes of muscle weakness and low levels of potassium in the blood. Treatment with intravenous potassium is initiated, and the patient's symptoms rapidly improve.
Nijmegen breakage syndrome	Generate a brief medical vignette of a (child/adult) with Nijmegen breakage syndrome. Incorporate the most important clinical features.	Nijmegen breakage syndrome (NBS): is characterized by progressive microcephaly, early growth deficiency that improves with age, recurrent respiratory infections, an increased risk for malignancy (primarily lymphoma), and premature ovarian failure in females. Developmental milestones are attained at the usual time during the first year; however, borderline delays in development and hyperactivity may be observed in early childhood. Intellectual abilities tend to decline over time. Recurrent pneumonia and bronchitis may result in respiratory failure and early death. Other reported malignancies include solid tumors (e.g., medulloblastoma, glioma, rhabdomyosarcoma). Clinical manifestations are not pathognomonic and may vary in severity. The main signs are microcephaly, present at birth and progressing with age, dysmorphic facial features (prominent midface emphasized by a sloping forehead and receding mandible), mild growth retardation and, in females, premature ovarian insufficiency are common. Various congenital anomalies have been reported, including central nervous system (hydrocephaly, schizencephaly, arachnoid cysts), respiratory tract (cleft lip/palate, choanal atresia), urogenital system (horseshoe kidney, ectopic/dystopic kidneys, hypospadias, cryptorchidism, ovary hypoplasia), mild skeletal anomalies (pre- and postaxial polydactyly, hypoplastic or duplicated thumb, clinodactyly of 5th fingers). Café au lait and/or vitiligo spots are frequently observed and, in some patients, multiple pigmented nevi occur. Other principal manifestations include immune deficiency with recurrent respiratory tract infections, a strong predisposition to malignancies (predominantly lymphoid, but solid tumors also occur), and radiosensitivity. By age 20, over 40% of patients develop a malignant disease and are prone to develop secondary malignancies. Cognitive development is close to the average (normal/borderline) in infancy and preschool age, but intellectual skills gradually decline with age (from mild to moderate). \n\nGenerate a brief medical vignette of a (child/adult) with Nijmegen breakage syndrome. Incorporate the most important clinical features.	A 7-year-old boy presents to the emergency department with a history of easy bruising and petechiae on his arms and legs. He also complains of recurrent fevers, sore throats, and ear infections. On examination, he has short stature, microcephaly, and developmental delays. His blood work reveals a low white blood cell count, particularly neutropenia, and a high risk of infection. Chromosomal analysis shows a deletion of chromosome 8q21.	A 35-year-old man presents to his primary care physician with a history of recurrent respiratory infections and easy bruising. He also mentions that he has had several episodes of pneumonia over the past year. On physical examination, the patient appears thin and frail, with a prominent forehead and a small jaw. His skin is loose and wrinkled, with multiple bruises on his arms and legs. The patient's medical history reveals that he has a family history of similar symptoms in his siblings.	A 3-year-old boy presents to the clinic with his parents due to concerns about his growth and recurrent respiratory infections. The boy was born at 37 weeks gestation, and his birth weight was at the 25th percentile. Since then, his growth has been slow, and he currently measures below the 5th percentile for both height and weight. He has had several episodes of pneumonia and bronchitis in the past year, which have required hospitalizations. The boy's head circumference is also below the 5th percentile. On examination, the boy has a prominent midface, a sloping forehead, and a receding mandible. His neurological examination is normal. Further workup reveals a normal chromosomal analysis, but a genetic test shows a mutation in the NBS1 gene. The patient is diagnosed with Nijmegen breakage syndrome, and his parents are counseled about the potential risks of cancer and the need for close follow-up.	A 35-year-old woman with NBS presents to the clinic for her annual checkup. She was diagnosed with NBS at age 10, following a history of recurrent respiratory infections and microcephaly. Her growth and development were normal during the first year, but she experienced borderline delays in development and hyperactivity in early childhood. She has had several episodes of pneumonia and bronchitis throughout her life, resulting in respiratory failure at age 25, for which she requires continuous positive airway pressure (CPAP) therapy. At age 20, she developed medulloblastoma and underwent surgery, chemotherapy, and radiation therapy. She has been in remission for the past 10 years but continues to have regular follow-up appointments with her oncologist. She also experiences premature ovarian failure and has been on hormone replacement therapy since age 25. On physical examination, she has a prominent midface, sloping forehead, receding mandible, and short stature (150 cm). Her cognitive abilities are mildly impaired, but she is able to work part-time as an administrative assistant. She has café au lait spots on her skin and multiple pigmented nevi.	Sara is a 5-year-old girl who was referred to a pediatrician due to recurrent respiratory tract infections, growth retardation, and developmental delay. She has a history of frequent episodes of pneumonia and otitis media since early childhood. Her parents also report that she is smaller in size compared to her peers and has difficulty with fine motor skills such as holding a pencil. Physical examination reveals a small head circumference and a high-pitched voice. Laboratory investigations show a low white blood cell count and lymphocyte count. A genetic test confirms the diagnosis of Nijmegen breakage syndrome, a rare genetic disorder characterized by impaired DNA repair mechanisms. The most important clinical feature of this condition is the increased susceptibility to infections due to defective immune function. Additionally, patients with Nijmegen breakage syndrome have an increased risk of developing cancer, particularly lymphomas, due to the accumulation of DNA damage. Early diagnosis and management of infections are crucial for the management of this condition.	A 32-year-old male presents to the clinic with a history of recurrent respiratory infections and poor growth since childhood. He reports having several episodes of pneumonia and bronchitis in the past year, requiring hospitalization each time. On physical exam, he appears small for his age and has a prominent nasal bridge, microcephaly, and a high-pitched voice. His lymph nodes are enlarged, and he has an erythematous rash on his face. Laboratory studies reveal a low white blood cell count and low immunoglobulin levels. Genetic testing confirms a diagnosis of Nijmegen breakage syndrome. The patient is referred to an immunologist for further management and monitoring of his immune system.
Niemann-Pick disease type C	Generate a brief medical vignette of a (child/adult) with Niemann-Pick disease type C. Incorporate the most important clinical features.	Niemann-Pick disease type C (NPC): is a slowly progressive lysosomal disorder whose principal manifestations are age dependent. The manifestations in the perinatal period and infancy are predominantly visceral, with hepatosplenomegaly, jaundice, and (in some instances) pulmonary infiltrates. From late infancy onward, the presentation is dominated by neurologic manifestations. The youngest children may present with hypotonia and developmental delay, with the subsequent emergence of ataxia, dysarthria, dysphagia, and, in some individuals, epileptic seizures, dystonia, and gelastic cataplexy. Although cognitive impairment may be subtle at first, it eventually becomes apparent that affected individuals have a progressive dementia.Older teenagers and young adults may present predominantly with apparent early-onset dementia or psychiatric manifestations; however, careful examination usually identifies typical neurologic signs. The clinical onset and presentation is heterogeneous. NPDC is classically a neurovisceral condition with hepatosplenomegaly usually preceding the neurological symptoms, occurring in infancy or childhood but possibly occurring much later. Some patients exhibit lung disease early on and a small subset of patients can develop rapidly deteriorating hepatic or respiratory failure in early infancy. Neurological onset varies between early infancy to adulthood. Typically, neurologic involvement is progressive and consists mainly of dystonia, cerebellar ataxia, dysarthria, dysphagia, and progressive dementia. VSGP and cataplexy (with or without narcolepsy) are characteristic. Psychiatric disturbances are frequent in late-onset patients.\n\nGenerate a brief medical vignette of a (child/adult) with Niemann-Pick disease type C. Incorporate the most important clinical features.	A 3-year-old boy presents to the pediatrician's office with his mother, who reports that her son has been having difficulty walking and standing over the past few months. The patient also has a history of frequent falls and has recently developed a prominent swayback (lordosis). On physical examination, the patient is found to have coarse facial features, including a large head, prominent forehead, and widely spaced eyes. His liver and spleen are enlarged, and he has a distinctive "claw-like" appearance of his hands. The patient's developmental milestones have been delayed, and he has difficulty speaking in full sentences.	A 35-year-old woman presents to her primary care physician with a 2-year history of progressive difficulty with walking, balance, and speech. She has also experienced recurrent respiratory infections and has had a decline in cognitive function over the past year. On physical examination, she has a wide gait, poor balance, and a nasal voice. A neurological examination reveals a lack of coordination, ataxia, and mild weakness in her limbs. Laboratory tests show an elevated level of cholesterol in her blood, and a genetic test confirms the diagnosis of Niemann-Pick disease type C.	A 3-year-old boy presents to the pediatrician's office with his mother, who reports that her son has been experiencing difficulty walking and speaking over the past year. The patient also experiences frequent falls and has recently developed a noticeable tremor in his arms and legs. On physical examination, the patient is found to have hepatomegaly and splenomegaly, and laboratory tests reveal an elevated level of liver enzymes. Further diagnostic testing, including a bone marrow biopsy and genetic analysis, confirms the diagnosis of Niemann-Pick disease type C. The patient's clinical features include progressive cerebellar ataxia, dystonia, dysarthria, and dysphagia, as well as developmental delay and cognitive impairment.	A 35-year-old woman presents to the neurology clinic with a 2-year history of progressive cognitive decline, difficulty with walking and speech, and recurrent seizures. She was previously healthy and had no significant medical history. On examination, she has dystonia, ataxia, dysarthria, and dysphagia. Her MRI shows cerebral and cerebellar atrophy, and genetic testing confirms the diagnosis of Niemann-Pick disease type C. The most important clinical features in this vignette are: * Progressive cognitive decline * Dystonia * Ataxia * Dysarthria * Dysphagia * Seizures * Cerebral and cerebellar atrophy on MRI * Confirmation of diagnosis by genetic testing.	A 4-year-old male child presented with a history of progressive developmental delay, ataxia, and dysarthria. He had difficulty walking and frequently fell down. The parents also reported a decline in his cognitive abilities, with difficulty in learning new concepts and memorizing simple things. On examination, the child had hepatosplenomegaly, vertical supranuclear gaze palsy, and tremors. Further investigations revealed abnormal lipid metabolism with elevated levels of cholesterol and sphingomyelin in the blood. Genetic testing confirmed the diagnosis of Niemann-Pick disease type C. The child was started on supportive therapy, including physical therapy and speech therapy, and was referred to a specialist center for management.	John is a 32-year-old man who presents with progressive neurological symptoms. He has a history of developmental delay and learning difficulties in childhood. On examination, he has vertical supranuclear gaze palsy, ataxia, dysarthria, and dystonia. He also has hepatosplenomegaly and hyperlipidemia. MRI brain shows diffuse white matter abnormalities, and a skin biopsy shows lipid-laden cells. Genetic testing confirms a diagnosis of Niemann-Pick disease type C.
GNE myopathy	Generate a brief medical vignette of a (child/adult) with GNE myopathy. Incorporate the most important clinical features.	GNE myopathy: is a slowly progressive muscle disease that typically presents between age 20 and 40 years with bilateral foot drop caused by anterior tibialis weakness. Lower-extremity muscle involvement progresses from the anterior to the posterior compartment of the lower leg, followed by hamstrings, then hip girdle muscles, with relative sparing of the quadriceps. A wheelchair may be needed about ten to 20 years after the onset of manifestations. The upper extremities, which may be affected within five to ten years of disease onset, do not necessarily follow a distal-to-proximal progression. In advanced stages, neck and core muscles can become affected. The disease usually starts during the third decade of life (but the onset may range from the early teens to the 5th decade). Typically, distal weakness in the legs with foot drop is the first sign, followed by (usually) slow progression to the proximal muscles (thigh) and the upper limbs (hand muscles). Shoulder girdle muscles are subsequently involved, with relative sparing of the triceps. Neck flexor muscles are also commonly affected. A unique clinical pattern of this myopathy is sparing of quadriceps in spite of major involvement of other thigh muscles. Unusual patterns of onset in proximal lower limb musculature and even in the upper limbs have been observed. Ocular, pharyngeal, and cardiac muscles are usually spared. Respiratory muscles are generally not affected until the very late stages in wheelchair-bound patients. Occasionally, affected individuals may present facial weakness. \n\nGenerate a brief medical vignette of a (child/adult) with GNE myopathy. Incorporate the most important clinical features.	A 7-year-old boy presents to the clinic with a history of progressive muscle weakness and wasting over the past year. He has difficulty walking, running, and climbing stairs. On examination, he has proximal muscle weakness, with a positive Gowers' sign and a waddling gait. His creatine kinase level is elevated at 10 times the upper limit of normal. Genetic testing reveals a mutation in the GNE gene, consistent with GNE myopathy.	A 45-year-old man presents to the clinic with progressive muscle weakness and wasting over the past year. He has difficulty walking, climbing stairs, and performing daily activities. He also reports frequent falls. On examination, he has proximal muscle weakness, muscle atrophy, and a positive Gowers' sign. Genetic testing reveals a mutation in the GNE gene, consistent with GNE myopathy.	A 12-year-old boy presents to the clinic with a two-year history of progressive difficulty walking. He initially experienced weakness in his feet, which has since progressed to his legs and hands. He denies any weakness in his arms or shoulders. On examination, he has bilateral foot drop and difficulty standing from a seated position. His muscle strength is grade 4/5 in his legs and 3/5 in his hands. There is no evidence of muscle wasting or fasciculations. He has mild proximal weakness but can still walk independently with a waddling gait. The patient's reflexes are normal, and sensation is intact. His facial muscles are spared, and there is no evidence of respiratory or pharyngeal involvement. Family history reveals a similar condition in his older sister, who has been using a wheelchair for the past five years. Genetic testing confirms the diagnosis of GNE myopathy.	A 35-year-old man presents to the clinic with a 10-year history of slowly progressive bilateral foot drop, which has recently worsened. He reports difficulty walking and frequent falls. On examination, he has weakness of his anterior tibialis muscles, hamstrings, and hip girdle muscles, but relative sparing of his quadriceps. His upper extremities are also affected, with weakness of his hand muscles and shoulder girdle muscles. Neck flexor muscle weakness is also noted. The patient has a history of using a wheelchair for mobility assistance over the past five years. He denies any facial weakness or respiratory symptoms. Family history reveals a similar condition in his father, who presented with bilateral foot drop at age 30 and required a wheelchair by age 45. Genetic testing identifies a known pathogenic variant in the GNE gene, confirming the diagnosis of GNE myopathy.	A 7-year-old boy presents to the clinic with a history of progressive muscle weakness and difficulty walking. His parents report that he has been experiencing frequent falls and has trouble getting up from a sitting position. Physical examination reveals bilateral weakness in the quadriceps and hamstrings, and he is unable to walk on his heels or toes. Creatine kinase levels are elevated, and a muscle biopsy shows evidence of muscle fiber atrophy and rimmed vacuoles. Genetic testing confirms a diagnosis of GNE myopathy, a rare autosomal recessive disorder that affects muscle function and leads to progressive muscle weakness. The child is referred to a neuromuscular specialist for ongoing management and support.	Mrs. X is a 38-year-old female who presents with a gradual onset of muscle weakness and difficulty walking for the past 5 years. She reports difficulty climbing stairs, getting up from a seated position, and has noticed weakness in her arms. She has a positive family history of muscle weakness, with her mother and maternal aunt having similar symptoms. On examination, Mrs. X has significant muscle atrophy in her thighs and forearms, and she struggles to lift her arms above her head or stand up from a chair without assistance. She has a waddling gait and is unable to walk on her heels or toes. Laboratory tests reveal elevated creatine kinase levels and genetic testing confirms a diagnosis of GNE myopathy.
Mucopolysaccharidosis type 1	Generate a brief medical vignette of a (child/adult) with Mucopolysaccharidosis type 1. Incorporate the most important clinical features.	Mucopolysaccharidosis type I (MPS I): is a progressive multisystem disorder with features ranging over a continuum of severity. While affected individuals have traditionally been classified as having one of three MPS I syndromes (Hurler syndrome, Hurler-Scheie syndrome, or Scheie syndrome), no easily measurable biochemical differences have been identified and the clinical findings overlap. Affected individuals are best described as having either a phenotype consistent with either severe (Hurler syndrome) or attenuated MPS I, a distinction that influences therapeutic options. Attenuated MPS I. Clinical onset is usually between ages three and ten years. The severity and rate of disease progression range from serious life-threatening complications leading to death in the second to third decade, to a normal life span complicated by significant disability from progressive joint manifestations and cardiorespiratory disease. While some individuals have no neurologic involvement and psychomotor development may be normal in early childhood, learning disabilities and psychiatric manifestations can be present later in life. Hearing loss, cardiac valvular disease, respiratory involvement, and corneal clouding are common. In the severe form (Hurler syndrome or MPS I-H; see this term) skeletal deformities and a delay in motor and intellectual development are the leading symptoms. Onset occurs 6-8 months after birth. Other manifestations include corneal clouding, organomegaly, heart disease, short stature, hernias, facial dysmorphism and hirsutism. Radiological examination of the skeleton reveals the characteristic pattern of dysostosis multiplex. Hydrocephaly can occur after the age of two. Patients with the adult-onset form (Scheie syndrome or MPS I-S; see this term) are of almost normal height and do not show intellectual deficiency. Typical symptoms are stiff joints, corneal opacities, carpal tunnel syndrome and mild skeletal changes. Aortic valve disease can be present. Compression of the cervical spinal cord, caused by glycosaminoglycan infiltration of the dura, may lead to spastic paresis if not corrected by neurosurgical intervention. Patients with the intermediate form (Hurler-Scheie syndrome or MPS I-H/S; see this term) have normal or almost normal intelligence, but exhibit various degrees of physical impairment. \n\nGenerate a brief medical vignette of a (child/adult) with Mucopolysaccharidosis type 1. Incorporate the most important clinical features.	A 3-year-old boy, named Jack, presents to the clinic with short stature and stiff joints. He has had progressive difficulty walking over the past year and now requires assistance to stand and walk. His physical examination reveals a large head, prominent forehead, and coarse facial features. His joints are swollen and stiff, and he has limited range of motion in his hips, knees, and ankles. Jack's developmental milestones have been delayed, and he has difficulty speaking and communicating effectively. He has also experienced recurrent respiratory infections and ear infections. The most important clinical features for this patient include: * Short stature * Stiff joints * Coarse facial features * Developmental delays * Respiratory and ear infections	A 34-year-old male presents to the clinic with short stature, stiff joints, and coarse facial features. He has a history of recurrent respiratory infections and slowed cognitive development. On examination, he has a large head, prominent forehead, and widely spaced eyes. His joints are stiff, and he has limited range of motion. The patient is diagnosed with Mucopolysaccharidosis type 1 (MPS 1), a lysosomal storage disorder caused by a deficiency of the enzyme alpha-L-iduronidase. The most important clinical features include short stature, coarse facial features, stiff joints, and recurrent respiratory infections.	A 3-year-old boy presents to the clinic with his mother, who reports that he has been experiencing joint pain and stiffness for the past year. The patient also has a history of frequent respiratory infections and has recently developed a noticeable limp. On physical examination, the patient is found to have short stature, coarse facial features, and corneal clouding. His joints are swollen and painful, and he has limited mobility in his hips and knees. The patient's intelligence and cognitive development appear normal. A diagnosis of Mucopolysaccharidosis type 1 (MPS I) is suspected based on the patient's clinical features, and further testing is recommended to confirm the diagnosis. Important clinical features for this patient include short stature, coarse facial features, corneal clouding, joint pain and stiffness, and limited mobility in his hips and knees.	A 35-year-old man presents to his primary care physician with complaints of worsening joint pain and stiffness over the past year, particularly in his hands and knees. He also reports difficulty walking due to a "stiff" gait and feeling tired easily. The patient has a history of corneal clouding and carpal tunnel syndrome, for which he underwent surgery several years ago. On examination, the patient has short stature, mild facial dysmorphism, and hirsutism. He also has limited mobility in his hands and knees due to joint contractures. Cardiac auscultation reveals a murmur consistent with mitral valve regurgitation. The patient is diagnosed with Mucopolysaccharidosis type 1 (MPS I), a genetic disorder caused by a deficiency of the enzyme alpha-L-iduronidase, which leads to accumulation of glycosaminoglycans in various tissues and organs. The patient's symptoms are consistent with the attenuated form of MPS I, also known as Hurler-Scheie syndrome. The patient is referred for further evaluation and management by a multidisciplinary team, including geneticists, rheumatologists, orthopedic surgeons, and cardiologists.	John is a 4-year-old boy who has been experiencing developmental delays and frequent respiratory infections. He also has a small head and short stature. On examination, his face appears coarse with a prominent forehead, a flat nose bridge, and a large tongue. He has a thickened skin and joint stiffness, particularly in his hands and fingers. His parents also report that he has been experiencing hearing loss and frequent urinary tract infections. John is diagnosed with Mucopolysaccharidosis type 1, a rare genetic disorder characterized by the deficiency of an enzyme that breaks down complex sugars. This results in the accumulation of these sugars in the body leading to a variety of symptoms including skeletal abnormalities, developmental delays, and organ dysfunction.	A 32-year-old male presents to the clinic with complaints of joint pain and stiffness, difficulty walking and frequent respiratory infections. On examination, the patient has coarse facial features, a short neck, and a prominent forehead. His hands are enlarged with thickened, stiff fingers. The patient reports a history of developmental delay and was diagnosed with mucopolysaccharidosis type 1 (MPS 1) in childhood. The diagnosis was confirmed with genetic testing that revealed a deficiency in the enzyme alpha-L-iduronidase. The patient's symptoms have progressively worsened over time, and he reports difficulty with daily activities due to joint pain and stiffness. Further evaluation with imaging studies reveals evidence of spinal cord compression and degenerative joint disease. The patient is started on enzyme replacement therapy and referred to a specialist for further management.
Miller-Dieker syndrome	Generate a brief medical vignette of a (child/adult) with Miller-Dieker syndrome. Incorporate the most important clinical features.	Miller-Dieker syndrome (MDS): is the term used for individuals with larger deletions of 17p13.3 that include at least PAFAH1B1 and YWHAE, often with deletion of other contiguous genes. The most severely affected individuals with MDS have large cytogenetically visible deletions of 17p13.3 and unbalanced chromosome rearrangements associated with duplication of another chromosome segment. Affected individuals typically have severe lissencephaly (grade 1-2) (see Table 2), characteristic facial changes, other more variable malformations, and severe neurologic and developmental abnormalities [Dobyns et al 1991, Cardoso et al 2003]. The facial changes consist of tall and prominent forehead, bitemporal narrowing, short nose with anteverted nares, protuberant vermilion of the upper lip with downturned corners of the mouth, and small jaw. Other malformations seen on occasion include omphalocele and congenital heart defects.The developmental prognosis is poor for all children with MDS. Death occurs within the first two years in many children, and only a few reach age ten years. The oldest known individual with MDS died at age 17 years. Children with MDS present with severe developmental delay, usually have epilepsy, and feeding problems are common. The lissencephaly represents the severe end of the spectrum with generalized agyria, or agyria and some frontal pachygyria. \n\nGenerate a brief medical vignette of a (child/adult) with Miller-Dieker syndrome. Incorporate the most important clinical features.	A 3-year-old girl, Sarah, presents to the pediatrician's office with her mother due to concerns about her developmental delay. Sarah was born at 37 weeks gestation and had a complicated delivery, requiring resuscitation in the delivery room. She has been developmentally delayed since infancy and has not been able to walk or talk yet. On examination, Sarah has a distinctive facial appearance with a flat nasal bridge, a small jaw, and widely spaced eyes. She also has short stature and a small head circumference. The pediatrician suspects that Sarah may have Miller-Dieker syndrome, a genetic disorder caused by a deletion of genetic material on chromosome 17p13.3. The most important clinical features for this scenario are: * Developmental delay * Distinctive facial appearance (flat nasal bridge, small jaw, widely spaced eyes) * Short stature * Small head circumference * Complicated delivery history (resuscitation in the delivery room)	A 35-year-old woman presents to her primary care physician with a complaint of difficulty swallowing and shortness of breath. She has a history of cognitive impairment and seizures, and physical examination reveals facial dysmorphism, including a flat nasal bridge, small jaw, and widely spaced eyes. Genetic testing confirms the diagnosis of Miller-Dieker syndrome, a genetic disorder caused by a deletion or duplication of genetic material on chromosome 17p13.3. The patient is referred to a specialist for further evaluation and management of her symptoms.	A 10-month-old girl is brought to the emergency room by her parents due to recurrent seizures and difficulty breathing. The child has a history of developmental delay, poor feeding, and frequent vomiting. On physical examination, the child appears lethargic and has a tall and prominent forehead, bitemporal narrowing, short nose with anteverted nares, protuberant vermilion of the upper lip with downturned corners of the mouth, and small jaw. The child also has a diagnosis of omphalocele and congenital heart defects. A CT scan reveals lissencephaly (grade 1-2) and unbalanced chromosome rearrangements associated with duplication of another chromosome segment. Genetic testing confirms the diagnosis of Miller-Dieker syndrome. The child's seizures are managed with anticonvulsants, but her developmental prognosis remains poor.	A 25-year-old woman with Miller-Dieker syndrome presents to the clinic with her caregiver. She has a tall and prominent forehead, bitemporal narrowing, short nose with anteverted nares, protuberant vermilion of the upper lip with downturned corners of the mouth, and small jaw. She is unable to walk or stand independently and has difficulty with communication. She has a history of seizures and feeding problems. On examination, she has severe developmental delay, generalized agyria, and frontal pachygyria. Despite her age, she has the cognitive ability of a young child. The patient's caregiver reports that she has been experiencing increased seizure activity recently, and the patient is currently taking several medications to control the seizures. The patient's EEG shows abnormal activity consistent with her seizure disorder. Genetic testing reveals a large deletion of 17p13.3, including PAFAH1B1 and YWHAE, confirming the diagnosis of Miller-Dieker syndrome.	A 2-year-old boy presents to the pediatrician with developmental delays and dysmorphic features. The child has a small head circumference and a smooth, shiny forehead with a prominent forehead ridge. On physical exam, the child has a high-arched palate, widely spaced eyes, and a small jaw. The child has hypotonia and difficulty with motor skills such as sitting and walking. Genetic testing confirms a diagnosis of Miller-Dieker syndrome, a rare genetic disorder caused by a deletion of genetic material on chromosome 17. The pediatrician discusses the importance of early intervention and supportive therapies to help the child reach their full potential. The child is referred to a team of specialists for ongoing care and management.	A 27-year-old male presents with developmental delay, intellectual disability, and frequent seizures since childhood. On physical examination, the patient has a small head circumference, widely spaced eyes, and a prominent forehead. Magnetic resonance imaging (MRI) of the brain shows a smooth brain surface with no gyri or sulci, consistent with lissencephaly, a hallmark feature of Miller-Dieker syndrome. The patient's family history is negative for similar neurological conditions. The patient is managed with antiepileptic medications and receives regular neurodevelopmental assessments.
Krabbe disease	Generate a brief medical vignette of a (child/adult) with Krabbe disease. Incorporate the most important clinical features.	Krabbe disease: comprises a spectrum ranging from infantile-onset disease (i.e., onset of extreme irritability, spasticity, and developmental delay before age 12 months) to later-onset disease (i.e., onset of manifestations after age 12 months and as late as the seventh decade). Although historically 85%-90% of symptomatic individuals with Krabbe disease diagnosed by enzyme activity alone have infantile-onset Krabbe disease and 10%-15% have later-onset Krabbe disease, the experience with newborn screening (NBS) suggests that the proportion of individuals with possible later-onset Krabbe disease is higher than previously thought. Infantile-onset Krabbe disease is characterized by normal development in the first few months followed by rapid severe neurologic deterioration; the average age of death is 24 months (range 8 months to 9 years). Later-onset Krabbe disease is much more variable in its presentation and disease course. The infantile form has an onset at 2-6 months of age and is divided into 3 stages. In the first stage, symptoms include irritability, stiffness, poor head control, feeding difficulties, intermittent thumb clasp, episodes of increased temperature, and developmental delay. In the second stage, hypertonic episodes occur with opisthotonus, myoclonic seizures, developmental regression, fisting and vision deficits. In the third stage, hypotonia, blindness and deafness occur. Patients progress into a vegetative state and usually die before the age of 2-3 years, generally due to respiratory infections. In the late infantile/juvenile (1-16 years) and adult (>16 years) forms, the presenting symptoms vary greatly and progression is variable (generally slower in older patients). Patients with late infantile /juvenile onset most resemble infantile patients, while the first signs in adult forms are often weakness, gait disturbances (spastic paraparesis or ataxia), burning paresthesias, hemiplegia, and/or vision loss, with or without peripheral neuropathy. Cognitive regression is variable and often absent in adult forms. In the later-onset forms the disease progresses at a slower rate than infantile patients with some adults living until the sixth decade with mild symptoms. \n\nGenerate a brief medical vignette of a (child/adult) with Krabbe disease. Incorporate the most important clinical features.	A 2-year-old boy presents to the emergency department with fever, irritability, and difficulty swallowing. He has a history of developmental delay and has not been able to walk or talk yet. On examination, he has a weak cry, poor muscle tone, and difficulty moving his limbs. His liver and spleen are enlarged. Laboratory tests show elevated levels of hexosaminidase A in his blood.	A 35-year-old man presents to the emergency department with a 2-day history of worsening left knee pain, swelling, and erythema. He denies any recent trauma or infection but mentions that he has been experiencing increasing fatigue and fever over the past week. On physical examination, his temperature is 101.3°F (38.5°C), blood pressure is 120/80 mmHg, heart rate is 110 beats per minute, and respiratory rate is 20 breaths per minute. His left knee is swollen, warm, and tender to palpation with a large effusion. There is no evidence of a joint space-occupying lesion. The patient's white blood cell count is 18,000 cells/μL with 75% neutrophils. His erythrocyte sedimentation rate (ESR) and C-reactive protein (CRP) are both elevated at 40 mm/h and 3.5 mg/dL, respectively.	A 10-month-old boy is brought to the emergency room by his parents due to increasing irritability, stiffness and poor head control over the past month. He was previously well and had achieved normal milestones for his age. On examination, he has opisthotonus, myoclonic seizures, developmental regression, fisting and vision deficits. His blood test shows low levels of galactocerebrosidase enzyme activity. The patient is diagnosed with infantile-onset Krabbe disease and is started on treatment with bone marrow transplantation and enzyme replacement therapy to prevent further progression of the disease.	A 35-year-old man presents to the neurology clinic with a 2-year history of progressive weakness and gait disturbance. He has had intermittent burning paresthesias in his legs, more pronounced while walking. Over the past year, he has noticed worsening difficulty with balance and coordination, resulting in several falls. He denies any cognitive changes or vision loss. On examination, he has a mild spastic paraparesis, more prominent on the left side, and mild ataxia. His knee jerk reflexes are exaggerated, and his ankle jerks are absent. His sensory examination is normal. The patient's MRI scan shows scattered white matter lesions, predominantly in the frontal and parietal regions. Genetic testing reveals a deficiency of galactocerebrosidase enzyme activity, confirming the diagnosis of Krabbe disease.	A 6-month-old infant is brought to the pediatrician with delayed developmental milestones, irritability, and stiffness. The parents report that the child has been experiencing difficulty with feeding and has lost weight. On examination, the infant has hypertonicity, exaggerated reflexes, and poor head control. There is also evidence of optic atrophy. The pediatrician suspects Krabbe disease and orders genetic testing. The results confirm the diagnosis, and the child is referred to a specialist for further management.	Mrs. X is a 34-year-old woman who presents with a history of progressive muscle weakness, difficulty speaking, and impaired vision. Her symptoms initially started three years ago when she experienced difficulty walking and maintaining balance. Over time, her symptoms progressed to difficulty speaking and swallowing. She reports that her vision has also been affected, and she experiences frequent falls due to her poor motor coordination. On physical examination, Mrs. X has generalized muscle weakness with decreased reflexes. Her speech is slurred, and she has difficulty with articulation. Her visual acuity is decreased, and she has nystagmus on lateral gaze. MRI of the brain shows diffuse white matter abnormalities consistent with Krabbe disease.
Glycogen storage disease due to glucose-6-phosphatase deficiency	Generate a brief medical vignette of a (child/adult) with Glycogen storage disease due to glucose-6-phosphatase deficiency. Incorporate the most important clinical features.	Glycogen storage disease type I (GSD I): is characterized by accumulation of glycogen and fat in the liver and kidneys resulting in hepatomegaly and nephromegaly. Severely affected infants present in the neonatal period with severe hypoglycemia due to fasting intolerance. More commonly, untreated infants present at age three to four months with hepatomegaly, severe hypoglycemia with or without seizures, lactic acidosis, hyperuricemia, and hypertriglyceridemia. Affected children typically have doll-like faces with full cheeks, relatively thin extremities, short stature, and a protuberant abdomen. Xanthoma and diarrhea may be present. Impaired platelet function and development of reduced or dysfunctional von Willebrand factor can lead to a bleeding tendency with frequent epistaxis and menorrhagia in females. Individuals with untreated GSD Ib are more likely to develop impaired neutrophil and monocyte function as well as chronic neutropenia resulting in recurrent bacterial infections, gingivitis, periodontitis, and genital and intestinal ulcers. Long-term complications of untreated GSD I include short stature, osteoporosis, delayed puberty, renal disease (including proximal and distal renal tubular acidosis, renal stones, and kidney failure), gout, systemic hypertension, pulmonary hypertension, hepatic adenomas with potential for malignancy, pancreatitis, and polycystic ovaries. Seizures and cognitive impairment may occur in individuals with prolonged periods of hypoglycemia. Normal growth and puberty are expected in treated children. Most affected individuals live into adulthood. The disease may manifest at birth by hepatomegaly or, more commonly, between the ages of three to four months by symptoms of fast-induced hypoglycemia. Patients have enlarged liver, growth delay, osteopenia, sometimes osteoporosis, full-cheeked round face, nephromegaly and frequent epistaxis due to platelet dysfunction. In addition, in type b, infections and inflammatory bowel disease are due to neutropenia and neutrophil dysfunction. Late complications are hepatic (hepatocellular adenomas and more rarely hepatocellular carcinoma) and renal (proteinuria and sometimes renal insufficiency).\n\nGenerate a brief medical vignette of a (child/adult) with Glycogen storage disease due to glucose-6-phosphatase deficiency. Incorporate the most important clinical features.	A 3-year-old boy presents with a history of recurrent episodes of hypoglycemia, seizures, and developmental delay. He has a large head, coarse facial features, and a prominent abdomen. His liver and spleen are enlarged. Laboratory tests reveal a low fasting glucose level, elevated lipolytic enzymes, and decreased glucose-6-phosphatase activity. The diagnosis is glycogen storage disease due to glucose-6-phosphatase deficiency. The most important clinical features of this patient are: 1. Recurrent episodes of hypoglycemia (low blood sugar) 2. Seizures 3. Developmental delay 4. Coarse facial features and a prominent abdomen (signs of organomegaly) 5. Enlarged liver and spleen 6. Low fasting glucose level 7. Elevated lipolytic enzymes 8. Decreased glucose-6-phosphatase activity	A 35-year-old man presents to the emergency department with severe abdominal pain, vomiting and constipation. He has a history of recurrent episodes of abdominal pain and muscle weakness. On examination, he has a distended abdomen, tenderness to palpation in the upper abdomen and a positive guarding sign. His blood tests show a high white cell count, elevated liver enzymes and a low serum glucose level. He is diagnosed with Glycogen storage disease due to glucose-6-phosphatase deficiency. The most important clinical features are: * Severe abdominal pain * Vomiting * Constipation * Distended abdomen * Tenderness to palpation in the upper abdomen * Positive guarding sign * Low serum glucose level * Elevated liver enzymes	Patient: A 4-month-old male infant presents to the emergency department with a 2-day history of seizures, vomiting, and lethargy. The patient was previously well and had been gaining weight appropriately. Physical examination reveals a doll-like face, hepatomegaly, and nephromegaly. Laboratory tests show severe hypoglycemia, lactic acidosis, hyperuricemia, and hypertriglyceridemia. The patient has a history of frequent epistaxis and menorrhagia. Family history is unremarkable. Most important clinical features: * Severe hypoglycemia * Hepatomegaly and nephromegaly * Doll-like face * Frequent epistaxis and menorrhagia * History of seizures * Family history of untreated GSD I	A 35-year-old woman presents to her primary care physician's office for a routine checkup. She reports no significant medical history but mentions that she has had recurrent episodes of epistaxis and gingivitis throughout her life. She also mentions that she has had difficulty conceiving, despite regular menstrual cycles. On physical examination, the patient appears healthy, with a doll-like face and relatively thin extremities. Her liver and spleen are enlarged, and she has a protuberant abdomen. The patient's blood work reveals severe hypoglycemia, lactic acidosis, hyperuricemia, and hypertriglyceridemia. A diagnosis of glycogen storage disease type I (GSD I) due to glucose-6-phosphatase deficiency is suspected, and genetic testing confirms the diagnosis. The patient is referred to a specialist for further management and treatment.	A 4-year-old boy is brought to the pediatrician by his parents due to frequent episodes of hypoglycemia, lethargy, and vomiting. The child has a history of delayed growth and development and has experienced multiple hospitalizations for similar symptoms. On physical exam, the child appears thin and pale with hepatomegaly and an enlarged spleen. Laboratory tests reveal low blood glucose levels, elevated liver enzymes, and increased lactate levels. Further evaluation shows a deficiency in glucose-6-phosphatase activity, confirming the diagnosis of glycogen storage disease due to glucose-6-phosphatase deficiency. The child is started on a high-carbohydrate diet and given frequent glucose supplements to prevent hypoglycemia. Long-term management includes regular monitoring of blood glucose levels, liver function, and growth and development.	A 35-year-old male presents to the clinic with complaints of frequent episodes of hypoglycemia, fatigue, and muscle weakness. He reports a history of multiple hospitalizations for severe hypoglycemia and lactic acidosis. The patient also reports difficulty gaining weight despite a high-calorie diet. On physical examination, the patient appears thin and frail with muscle wasting. Laboratory tests reveal an elevated lactate level, low glucose level, and an elevated liver enzyme level. A liver biopsy confirms the diagnosis of glycogen storage disease due to glucose-6-phosphatase deficiency. The patient is started on a high-carbohydrate, low-fat, and protein diet and is advised to avoid fasting. He is also started on treatment with glucose infusions during episodes of hypoglycemia.
Weill-Marchesani syndrome	Generate a brief medical vignette of a (child/adult) with Weill-Marchesani syndrome. Incorporate the most important clinical features.	Weill-Marchesani syndrome (WMS): is a connective tissue disorder characterized by abnormalities of the lens of the eye, short stature, brachydactyly, joint stiffness, and cardiovascular defects. The ocular problems, typically recognized in childhood, include microspherophakia (small spherical lens), myopia secondary to the abnormal shape of the lens, ectopia lentis (abnormal position of the lens), and glaucoma, which can lead to blindness. Height of adult males is 142-169 cm; height of adult females is 130-157 cm. Autosomal recessive WMS cannot be distinguished from autosomal dominant WMS by clinical findings alone. The following frequencies of ophthalmological manifestations are observed: myopia 94%, microspherophakia 84%, ectopia lentis 73%, glaucoma 80%, and cataract 23%. Other features include joint limitations, muscular build, thickened skin, and cardiac abnormalities (pulmonary valve stenosis, mitral valve insufficiency, aortic valve stenosis, ductus arteriosus, and ventricular septal defect). Intellectual deficit has been reported in 13% of cases and is always mild. \n\nGenerate a brief medical vignette of a (child/adult) with Weill-Marchesani syndrome. Incorporate the most important clinical features.	A 7-year-old boy presents to the pediatrician's office with short stature and delayed growth. He is also noted to have small hands and feet, as well as mild intellectual disability. On physical examination, the patient has a characteristic "doughy" texture of his skin, and his joints are loose and hypermobile. The patient's vision is also found to be impaired, with a significant loss of peripheral vision. The patient's growth chart reveals that he has been below the 5th percentile for height and weight since infancy. Genetic testing confirms the diagnosis of Weill-Marchesani syndrome.	A 35-year-old man presents to his primary care physician with a complaint of blurry vision and eye strain. He works as a computer programmer and spends long hours looking at a computer screen. He has a history of myopia and has been wearing glasses since he was a teenager. On examination, his visual acuity is 20/70 in both eyes, and his pupils are small and irregularly shaped. There is also evidence of glaucomatous optic disc damage. The patient is diagnosed with Weill-Marchesani syndrome, a rare genetic disorder that affects the structure of the eye and can lead to vision loss if left untreated.	A 7-year-old boy presents to the pediatrician's office with complaints of blurry vision and difficulty seeing far away objects. On examination, his best-corrected visual acuity is 20/100 in both eyes. He has a small spherical lens and an abnormal position of the lens in both eyes. His height is 35 inches (below the 1st percentile for age). He also has mild joint stiffness and muscular build. The patient's parents are first cousins, and there is a positive family history of similar ocular and growth abnormalities. The patient is diagnosed with Weill-Marchesani syndrome (WMS), and genetic testing confirms the diagnosis. Further evaluation reveals mild myopia, ectopia lentis, and glaucoma in both eyes. The patient is referred to a cardiologist for evaluation of potential cardiac abnormalities. The most important clinical features of this patient's presentation are: 1. Ocular abnormalities (microspherophakia, ectopia lentis, myopia, and glaucoma) 2. Short stature (below the 1st percentile for age) 3. Joint stiffness and muscular build 4. Positive family history	A 28-year-old woman presents to the ophthalmology clinic with complaints of blurry vision and eye pain. She has a history of myopia and glaucoma since childhood, for which she has been receiving treatment. On examination, her visual acuity is 20/100 in both eyes, and her lenses appear small and spherical. She also has limited joint mobility and short stature (145 cm). Her cardiovascular examination reveals a heart murmur. Further investigation shows pulmonary valve stenosis and mitral valve insufficiency. The patient is diagnosed with Weill-Marchesani syndrome, and her treatment plan includes close monitoring of her glaucoma and cardiovascular defects, as well as physical therapy to improve joint mobility.	A 5-year-old male presents to the pediatrician with complaints of decreased visual acuity and a history of joint stiffness and short stature. On examination, the child is noted to have a short stature with a disproportionate trunk and limbs. The child has a barrel-shaped chest, and his fingers are short and stubby with limited joint mobility. Ophthalmological examination reveals microspherophakia, high myopia, and ectopia lentis. The child's clinical presentation is consistent with Weill-Marchesani syndrome, a rare genetic disorder characterized by short stature, joint stiffness, and ocular abnormalities such as microspherophakia and ectopia lentis.	A 35-year-old male presents to the ophthalmology clinic with complaints of blurred vision and eye discomfort. On examination, he is noted to have short stature, a stubby nose, and a high-pitched voice. His ophthalmic exam reveals microspherophakia, a shallow anterior chamber, and a dislocated lens. He is diagnosed with Weill-Marchesani syndrome, a rare genetic disorder characterized by short stature, brachydactyly, joint stiffness, and ocular abnormalities including microspherophakia and lens dislocation. The patient is referred for surgical intervention to address his ocular symptoms and genetic counseling to discuss the risks of passing the condition on to future generations.
Severe combined immunodeficiency due to complete RAG1/2 deficiency	Generate a brief medical vignette of a (child/adult) with Severe combined immunodeficiency due to complete RAG1/2 deficiency. Incorporate the most important clinical features.	Severe combined immunodeficiency due to complete RAG1/2 deficiency: is a rare, genetic T-B- severe combined immunodeficiency disorder due to null mutations in recombination activating gene (RAG) 1 and/or RAG2 resulting in less than 1% of wild type V(D)J recombination activity. Patients present with neonatal onset of life-threatening, severe, recurrent infections by opportunistic fungal, viral and bacterial micro-organisms, as well as skin rashes, chronic diarrhea, failure to thrive and fever. Immunologic observations include profound T- and B-cell lymphopenia, normal NK counts and low or absent serum immunoglobulins; some patients may have eosinophilia. \n\nGenerate a brief medical vignette of a (child/adult) with Severe combined immunodeficiency due to complete RAG1/2 deficiency. Incorporate the most important clinical features.	A 3-year-old boy presents with recurrent infections, chronic diarrhea, and failure to thrive. He has had multiple episodes of pneumonia, and his lungs are scarred from previous infections. He has also had recurrent viral infections, including herpes simplex virus and human papillomavirus. His immunological workup reveals a complete deficiency in RAG1/2 genes, which are essential for V(D)J recombination, resulting in a severe combined immunodeficiency (SCID). The most important clinical features include recurrent infections, chronic diarrhea, failure to thrive, and lung scarring.	A 35-year-old man presents with recurrent infections, chronic diarrhea, and weight loss over the past year. He has had multiple hospitalizations for pneumonia, meningitis, and sepsis. Physical examination reveals lymphadenopathy, splenomegaly, and oral thrush. Laboratory tests show a CD4 count of 20 cells/mm3, CD8 count of 50 cells/mm3, and a low IgG level. Genetic testing reveals a complete deficiency in RAG1/2 genes. The most important clinical features for this patient include: Recurrent infections Chronic diarrhea Lymphadenopathy Splenomegaly Oral thrush Low CD4 count Low IgG level Complete RAG1/2 deficiency	A 4-month old male infant is brought to the emergency department by his parents due to fever, diarrhea and a rash on his face and arms that appeared over the past week. The baby has had recurrent infections since birth, including pneumonia twice, and has not been able to gain weight as expected. He is lethargic, with sunken eyes and has difficulty feeding due to thrush in his mouth. On physical examination, he has a temperature of 102.3°F (39.0°C), blood pressure 70/40 mmHg, tachycardia, and tachypnea. There is a maculopapular rash on his face and arms, and his abdomen is soft with moderate tenderness to palpation. The rest of the examination is unremarkable. Laboratory results show WBC count 2000/mm3, Hb 7 g/dL, platelet count 150,000/mm3, and serum immunoglobulins (IgG, IgM, IgA) undetectable. Blood cultures are positive for Staphylococcus aureus.	A 35-year-old woman presents to the emergency department with fever, chills, and shortness of breath. She has a history of recurrent infections throughout her life, including pneumonias, sinusitis, and skin abscesses. She has never been able to receive live vaccines due to a "weak immune system." On examination, she appears acutely ill with tachypnea and tachycardia. Her white blood cell count is 2.0 K/uL with 80% neutrophils, 15% lymphocytes, and 5% monocytes. Further workup reveals low serum immunoglobulins (IgG 200 mg/dL, IgA <20 mg/dL, IgM 30 mg/dL), negative viral cultures, and a normal eosinophil count. Flow cytometry shows a severe T-cell lymphopenia (CD3 200 cells/uL) and B-cell lymphopenia (CD19 50 cells/uL). The patient is started on broad-spectrum antibiotics, but her clinical condition deteriorates, and she dies within 48 hours from sepsis.	A 6-month-old male infant was admitted to the hospital with recurrent infections including pneumonia, otitis media, and thrush. The patient was born full term with no complications during delivery and had no significant medical history. Physical examination revealed a pale, lethargic child with poor weight gain. Laboratory tests showed severe lymphopenia with absent T and B cells and low immunoglobulin levels. Genetic testing revealed a complete RAG1/2 deficiency, confirming the diagnosis of severe combined immunodeficiency. The patient was immediately started on intravenous immunoglobulin and prophylactic antibiotics while awaiting further management, including hematopoietic stem cell transplantation.	John is a 35-year-old male who presents to the clinic with a history of recurrent infections since childhood. He has had several episodes of pneumonia, sinusitis, and ear infections, which have required hospitalization and intravenous antibiotics. He has also experienced chronic diarrhea and weight loss. On examination, he appears thin and pale, with multiple scars from surgical procedures and intravenous lines. His lymph nodes are not palpable, and he has no tonsils or adenoids. Laboratory tests reveal severe lymphopenia and absent T and B cells. Genetic testing confirms a diagnosis of severe combined immunodeficiency due to complete RAG1/2 deficiency. John is referred for a bone marrow transplant as soon as possible to prevent further infections and improve his quality of life.
Isovaleric acidemia	Generate a brief medical vignette of a (child/adult) with Isovaleric acidemia. Incorporate the most important clinical features.	Isovaleric acidemia: Patients present along a spectrum. Acute, neonatal presentation is characterized by onset in the first two weeks of life with vomiting, seizures, and lethargy, progressing to coma. Metabolic acidosis with an increased anion gap is apparent on laboratory evaluation. Hyperammonemia may occur. Later onset is relatively non-specific with failure to thrive and/or developmental delay. Patients who survived an early acute presentation are subsequently indistinguishable from those with the chronic phenotype. All patients are prone to intermittent acute episodes of decompensation with minor illnesses. Childhood onset metabolic acidosis is typically brought on by prolonged fasting, increased intake of protein-rich food or infections, and can be fatal if not treated immediately. The characteristic smell of isovaleric acid may be present, and is likened to sweaty feet/body sweat. Though severe developmental delay and neurologic sequelae are present in some patients, they are likely related to severe biochemical presentations. \n\nGenerate a brief medical vignette of a (child/adult) with Isovaleric acidemia. Incorporate the most important clinical features.	A 3-month-old boy presents to the emergency department with a history of vomiting, lethargy, and seizures. The infant has had recurrent episodes of vomiting and lethargy over the past week, which have been increasing in frequency and severity. Physical examination reveals a pale, sweaty, and tired-looking child with a weak cry. Reflexes are diminished, and there is a positive doll's eye reflex. The child is admitted to the hospital for further evaluation and management. Lab results show: * Blood culture: negative * Urinalysis: shows ketones and protein * Electrolytes: normal * Complete blood count (CBC): normal * Plasma amino acids: elevated levels of isovaleric acid, decreased levels of other branched-chain amino acids * Gas chromatography-mass spectrometry (GC-MS): confirms the diagnosis of isovaleric acidemia	A 35-year-old male is brought to the emergency department after being found unresponsive by his family. He has a history of developmental delays, intellectual disability, and seizures. On examination, he is lethargic, with a weak muscle tone, and has difficulty breathing. His blood work reveals an increased level of branched-chain amino acids and a decreased level of glutamate. A urine organic acid analysis confirms the diagnosis of isovaleric acidemia.	A 3-month-old male infant presents to the emergency department with a 2-day history of vomiting and lethargy. The patient had been well until 2 days ago, when he developed a fever and began vomiting after feeding. The vomitus was described as "sour smelling." He has not had a bowel movement for 2 days. Physical examination reveals a lethargic infant with a weak cry, sunken eyes, and a dry mucous membrane. His temperature is 38.1°C (100.6°F). The patient is admitted to the pediatric intensive care unit for further management. Laboratory results show an increased anion gap metabolic acidosis with a serum ammonia level of 200 mcg/dL and an isovaleric acid level of 1.5 mg/dL. The patient is started on intravenous fluids, antibiotics, and nitrogen scavenging therapy. Genetic testing reveals a compound heterozygote mutation in the IVD gene, consistent with isovaleric acidemia.	A 35-year-old woman presents to her primary care physician with a two-day history of headache, nausea, and vomiting. She has had similar episodes in the past but never this severe. She reports that she has been eating more protein than usual in an attempt to lose weight. On examination, she is lethargic, with a temperature of 37.8°C (100.0°F), blood pressure of 90/60 mmHg, and tachycardia. She has a strong-smelling sweat that the patient and her family recognize as similar to a previous episode when she was hospitalized in high school. Laboratory evaluation reveals an anion gap metabolic acidosis with a serum isovaleric acid level of 1200 μmol/L (normal <40 μmol/L). Urine organic acid analysis confirms the diagnosis. The patient is treated with intravenous fluids, sodium bicarbonate, and a low-protein diet. She recovers completely within three days. Genetic testing reveals two pathogenic variants in the IVD gene, one inherited from each asymptomatic parent.	A 6-month-old male infant presented to the emergency department with poor feeding, vomiting, lethargy, and a fruity odor in his breath. The infant was born full-term with an uneventful delivery and had been feeding well until 2 days ago when he developed these symptoms. On examination, the infant appeared lethargic and had a mild fever. There was evidence of dehydration and metabolic acidosis. Laboratory investigations revealed elevated levels of isovaleric acid in the blood and urine. The diagnosis of Isovaleric acidemia was made. The infant was started on a low-protein diet, and carnitine and glycine supplementation were initiated. The infant responded well to the treatment and was discharged after a few days with regular follow-up appointments with a metabolic specialist.	A 32-year-old woman presents to the emergency department with lethargy and confusion. She has a history of recurrent episodes of vomiting and a fruity odor from her sweat and urine. On examination, she is found to have a decreased level of consciousness and a fruity odor is noted. Laboratory investigations reveal an elevated anion gap metabolic acidosis, hyperammonemia, and elevated levels of isovaleryl carnitine. The patient is diagnosed with Isovaleric acidemia, an inherited metabolic disorder that causes the body to be unable to break down the amino acid leucine, leading to a buildup of isovaleric acid. Treatment is initiated with intravenous fluids, glucose, and carnitine supplementation, resulting in an improvement in the patient's clinical status.
Vascular Ehlers-Danlos syndrome	Generate a brief medical vignette of a (child/adult) with Vascular Ehlers-Danlos syndrome. Incorporate the most important clinical features.	Vascular Ehlers-Danlos syndrome (vEDS): is characterized by arterial, intestinal, and/or uterine fragility; thin, translucent skin; easy bruising; characteristic facial appearance (thin vermilion of the lips, micrognathia, narrow nose, prominent eyes); and an aged appearance to the extremities, particularly the hands. Vascular dissection or rupture, gastrointestinal perforation, or organ rupture are the presenting signs in most adults with vEDS. Arterial rupture may be preceded by aneurysm, arteriovenous fistulae, or dissection but also may occur spontaneously. The majority (60%) of individuals with vEDS who are diagnosed before age 18 years are identified because of a positive family history. Neonates may present with clubfoot, hip dislocation, limb deficiency, and/or amniotic bands. Approximately half of children tested for vEDS in the absence of a positive family history present with a major complication at an average age of 11 years. Four minor diagnostic features – distal joint hypermobility, easy bruising, thin skin, and clubfeet – are most often present in those children ascertained without a major complication. Typical physical signs associated with vEDS are predominantly cutaneous, as easy bruising unrelated to trauma, thin translucent skin predominantly on the upper torso and abdomen, with abnormally visible veins. Wound healing may be delayed and may result in widened, papyraceous scars, particularly over prominent bony pressure points (knee). Extremities, particularly hands may appear prematurely aged (acrogeria). Characteristic facial features are prominent eyes, thin lips, sunken cheeks and a pinched nose. Hair loss, particularly notable in women may also be present. Clinical complications of vEDS typically start to occur in the late teenage years, more rarely during childhood, and may repeat at unpredictable time intervals through the entire adult life. Most common complications are arterial accidents involving medium size arteries, including dissections, aneurysms, arterial rupture and arteriovenous fistulas. Spontaneous carotid-cavernous fistula is almost pathognomic of vEDS. Digestive complications are dominated by spontaneous perforations of the sigmoid colon. Solid organ rupture as liver or spleen, may also occur. Other complications are gravid uterine rupture or arterial rupture in the peripartum period. Spontaneous, often recurrent hemo/pneumothoraces are not uncommon. Varicose veins are also commonly present in vEDS patients at a young age. \n\nGenerate a brief medical vignette of a (child/adult) with Vascular Ehlers-Danlos syndrome. Incorporate the most important clinical features.	A 10-year-old girl presents to the emergency department with sudden onset of severe headache, vomiting, and blurred vision. She has a history of Vascular Ehlers-Danlos syndrome (VEDS), a rare genetic disorder that affects collagen production and leads to fragile blood vessels. On examination, her blood pressure is 200/100 mmHg, heart rate is 120 beats per minute, and she has dilated pupils. She is confused and agitated, with a Glasgow Coma Scale (GCS) of 13. The patient's skin is pale and cool to the touch, with decreased peripheral pulses. There is a large bruise on her arm, and she has a history of recurrent bleeding episodes. The most important clinical features in this scenario are: * Sudden onset of severe headache, vomiting, and blurred vision * History of Vascular Ehlers-Danlos syndrome (VEDS) * Hypertension (high blood pressure) * Tachycardia (rapid heart rate) * Dilated pupils * Confusion and agitation * Decreased peripheral pulses * Pale and cool skin * Large bruise on her arm	A 35-year-old woman presents to the emergency department with sudden onset of severe headache, blurred vision, and difficulty speaking. She has a history of Vascular Ehlers-Danlos syndrome (VEDS), a rare genetic disorder that affects the body's connective tissue. The patient's medical history includes multiple previous episodes of spontaneous arterial bleeding, which have been managed with blood transfusions and surgical interventions. On examination, the patient is pale, diaphoretic, and has a decreased level of consciousness. Her blood pressure is unrecordable, and her pulse rate is rapid. The patient's neurological examination reveals confusion, slurred speech, and left-sided weakness. A non-contrast CT scan of the head shows a large intracerebral hemorrhage in the right hemisphere, with evidence of cerebral edema and midline shift. The patient is immediately taken to the operating room for emergency craniotomy and evacuation of the intracerebral hematoma.	Patient: 8-year-old girl presents to the emergency department with sudden onset of severe abdominal pain, vomiting and difficulty speaking. She has a history of easy bruising and has had several instances of spontaneous bleeding in the past. Physical examination reveals pale, cool, and clammy skin, with visible veins over her torso and abdomen. She has thin lips, sunken cheeks, and a pinched nose. Her extremities appear prematurely aged, with prominent joints and thin skin. The patient is diagnosed with vascular Ehlers-Danlos syndrome (vEDS) after further evaluation and genetic testing. Important clinical features in this case include: abdominal pain, vomiting, difficulty speaking, easy bruising, thin skin, visible veins, prematurely aged extremities, and characteristic facial appearance.	Patient: 35-year-old woman who presents to the emergency department with sudden onset of severe abdominal pain, vomiting and difficulty speaking. She has a history of easy bruising and has had several surgeries for hernias and bowel obstructions in the past. Physical examination reveals pale, cool, and clammy skin; decreased peripheral pulses; and abdominal distension. The patient is immediately taken to the operating room where a laparotomy reveals a spontaneous dissection of the superior mesenteric artery, which was successfully repaired. Further workup revealed a positive family history of Vascular Ehlers-Danlos syndrome (vEDS).\n\nThe most important clinical features in this vignette are: * Sudden onset of severe abdominal pain * History of easy bruising * Previous surgeries for hernias and bowel obstructions * Pale, cool, and clammy skin * Decreased peripheral pulses * Abdominal distension * Positive family history of vEDS.	A 6-year-old boy is brought to the emergency department by his parents with complaints of severe abdominal pain and vomiting. He has a history of easy bruising and joint hypermobility. On examination, he has a pulsatile abdominal mass and a tender abdomen. CT scan reveals a ruptured abdominal aortic aneurysm. The child is diagnosed with Vascular Ehlers-Danlos syndrome due to the family history of similar symptoms and genetic testing results. He undergoes emergency surgery to repair the aneurysm and is closely monitored for possible complications such as arterial rupture or dissection. The most important clinical features of this condition are arterial and organ rupture, easy bruising, joint hypermobility, and a positive family history.	A 35-year-old male presents with a history of recurrent arterial ruptures, including aortic dissection, carotid artery dissection, and mesenteric artery aneurysm. He also reports a family history of similar vascular events. Physical examination reveals thin and translucent skin, visible veins, and extensive ecchymoses. Joint hypermobility is also noted, with a Beighton score of 7/9. Genetic testing confirms a diagnosis of Vascular Ehlers-Danlos syndrome. The patient is advised to avoid strenuous physical activities and to receive regular monitoring of his vascular system due to the high risk of life-threatening complications.
Calpain-3-related limb-girdle muscular dystrophy R1	Generate a brief medical vignette of a (child/adult) with Calpain-3-related limb-girdle muscular dystrophy R1. Incorporate the most important clinical features.	Calpain-3-related limb-girdle muscular dystrophy R1: A subtype of autosomal recessive limb girdle muscular dystrophy characterized by a variable age of onset of progressive, typically symmetrical and selective weakness and atrophy of proximal shoulder- and pelvic-girdle muscles (gluteus maximus, thigh adductors, and muscles of the posterior compartment of the limbs are most commonly affected) without cardiac or facial involvement. Clinical manifestations include exercise intolerance, a waddling gait, scapular winging and calf pseudo-hypertrophy. \n\nGenerate a brief medical vignette of a (child/adult) with Calpain-3-related limb-girdle muscular dystrophy R1. Incorporate the most important clinical features.	A 7-year-old boy presents to the clinic with a 2-year history of progressive muscle weakness and wasting, particularly in his legs and pelvis. He has difficulty walking and running and has developed a waddling gait. On examination, he has marked muscle atrophy and weakness in his lower limbs, with mild proximal muscle weakness. His serum creatine kinase level is elevated. Genetic testing reveals a mutation in the CAPN3 gene, consistent with Calpain-3-related limb-girdle muscular dystrophy R1.	A 45-year-old man presents to the neurology clinic with progressive weakness and wasting of his shoulder and pelvic girdle muscles over the past year. He has difficulty walking due to frequent falls and has noticed a significant decline in his ability to perform daily activities such as getting dressed and grooming himself. On examination, he has marked muscle atrophy and weakness in his shoulders, upper arms, and legs, with preserved strength in his hands and forearms. He also exhibits a mild cognitive impairment. Genetic testing reveals a mutation in the CAPN3 gene, consistent with Calpain-3-related limb-girdle muscular dystrophy R1.	A 7-year-old boy presents to the clinic with a 2-year history of progressive difficulty running and walking, which has recently become more pronounced. He denies any chest pain or shortness of breath. On examination, he has marked weakness of his shoulder and pelvic girdle muscles, with prominent atrophy of the gluteus maximus and thigh adductors. His gait is waddling in nature, and there is mild scapular winging. He has calf pseudo-hypertrophy but no evidence of cardiac or facial involvement. Genetic testing reveals a mutation in the CAPN3 gene, consistent with Calpain-3-related limb-girdle muscular dystrophy R1.	A 45-year-old male presents to the clinic with a 10-year history of progressive weakness and fatigue, particularly in his legs and shoulders. He reports difficulty walking long distances and climbing stairs, as well as a waddling gait and scapular winging. On examination, there is notable atrophy of the gluteus maximus and thigh adductors, with calf pseudo-hypertrophy also present. The patient has no history of cardiac or facial involvement. Genetic testing reveals a mutation in the CAPN3 gene, consistent with Calpain-3-related limb-girdle muscular dystrophy R1. The most important clinical features for this patient include: * Progressive weakness and fatigue in the legs and shoulders * Waddling gait * Scapular winging * Calf pseudo-hypertrophy * No cardiac or facial involvement * Genetic mutation in the CAPN3 gene.	A 7-year-old boy was referred to a pediatric neurologist due to progressive muscle weakness and difficulty in running and climbing stairs. He had a history of delayed motor milestones and frequent falls. On examination, he had proximal muscle weakness in both upper and lower limbs, with a waddling gait and difficulty in standing up from a squatting position. There was no muscle wasting or fasciculations. His creatine kinase (CK) levels were elevated, and electromyography (EMG) showed myopathic changes. Genetic testing revealed a mutation in the Calpain-3 gene, confirming the diagnosis of Calpain-3-related limb-girdle muscular dystrophy R1. The family was provided with genetic counseling and supportive management, including physiotherapy and occupational therapy.	A 32-year-old male presents with a history of progressive muscle weakness and difficulty walking. He reports that he noticed difficulty climbing stairs and getting up from a seated position over the past few years. On physical examination, he has proximal muscle weakness in his lower limbs, with a waddling gait and difficulty standing on tiptoes. He also has weakness in his upper limbs, particularly in the shoulder girdle muscles. His reflexes are normal, and he does not have any sensory deficits. Genetic testing reveals a mutation in the calpain-3 gene, confirming a diagnosis of Calpain-3-related limb-girdle muscular dystrophy R1.
Glycogen storage disease due to liver phosphorylase kinase deficiency	Generate a brief medical vignette of a (child/adult) with Glycogen storage disease due to liver phosphorylase kinase deficiency. Incorporate the most important clinical features.	Glycogen storage disease due to liver phosphorylase kinase deficiency: Phosphorylase kinase (PhK) deficiency causing glycogen storage disease type IX (GSD IX) results from deficiency of the enzyme phosphorylase b kinase, which has a major regulatory role in the breakdown of glycogen. The two types of PhK deficiency are liver PhK deficiency (characterized by early childhood onset of hepatomegaly and growth restriction, and often, but not always, fasting ketosis and hypoglycemia) and muscle PhK deficiency, which is considerably rarer (characterized by any of the following: exercise intolerance, myalgia, muscle cramps, myoglobinuria, and progressive muscle weakness). While symptoms and biochemical abnormalities of liver PhK deficiency were thought to improve with age, it is becoming evident that affected individuals need to be monitored for long-term complications such as liver fibrosis and cirrhosis. Patients usually present in early childhood with hepatomegaly, growth retardation, and mild delay in motor development. Fast-induced hypoglycemia and hyperlipidemia are variable and, if present, are generally mild. Adults are generally asymptomatic. Full-cheeked round face and osteopenia have been reported on exceptional occasions in cases with an X-linked inheritance. An increased risk of cirrhosis due to liver fibrosis is observed in cases with autosomal recessive inheritance. \n\nGenerate a brief medical vignette of a (child/adult) with Glycogen storage disease due to liver phosphorylase kinase deficiency. Incorporate the most important clinical features.	A 3-year-old boy presents with a history of recurrent seizures, developmental delay, and poor muscle tone. He has had several episodes of hypoglycemia and has been found to have elevated liver enzymes. Genetic testing reveals a deficiency in liver phosphorylase kinase, confirming the diagnosis of glycogen storage disease type IX. The most important clinical features for this patient include: * Seizures * Developmental delay * Poor muscle tone * Hypoglycemia * Elevated liver enzymes * Genetic testing results confirming the diagnosis of glycogen storage disease type IX.	A 35-year-old man presents to the emergency department with severe abdominal pain, vomiting and confusion. He has a history of recurrent episodes of abdominal pain and muscle weakness. On examination, he has a distended abdomen, tenderness to palpation in the upper abdomen, and decreased muscle tone. Laboratory tests reveal hypoglycemia, lactic acidosis, and elevated liver enzymes. Genetic testing confirms a diagnosis of glycogen storage disease due to liver phosphorylase kinase deficiency. The most important clinical features in this scenario are: * Severe abdominal pain * Vomiting * Confusion * Distended abdomen * Tenderness to palpation in the upper abdomen * Decreased muscle tone * Hypoglycemia * Lactic acidosis * Elevated liver enzymes * Genetic testing confirming the diagnosis of glycogen storage disease due to liver phosphorylase kinase deficiency.	A 4-year-old boy presents to the emergency department with a 2-day history of vomiting and abdominal pain. He has had recurrent episodes of vomiting and abdominal discomfort over the past year, which have been attributed to "stomach flu" by his caregivers. On physical examination, he appears pale and sweaty, with a large, firm liver that extends 4 cm below the costal margin. He has mild tenderness to palpation in the right upper quadrant of his abdomen but no rebound tenderness or guarding. His growth parameters are below the 10th percentile for age and gender. The patient is admitted for observation, hydration, and further diagnostic testing. Laboratory studies reveal a fasting glucose level of 60 mg/dL, elevated alanine transaminase (ALT) and aspartate transaminase (AST), and a mild hyperlipidemia. A diagnosis of glycogen storage disease type IX (GSD IX) is suspected based on the patient's clinical presentation and laboratory results. Genetic testing confirms the presence of a mutation in the PHKA2 gene, which codes for the liver phosphorylase kinase enzyme.	A 35-year-old woman presents to her primary care physician with a history of fatigue, weakness, and easy bruising. She also mentions that she has had recurrent episodes of muscle cramps and myalgia over the past year. The patient has no significant medical or surgical history. On physical examination, the patient appears thin and has a full-cheeked round face. There is mild tenderness to palpation over the liver area, but no evidence of liver enlargement. Laboratory tests reveal anemia, hypoglycemia, hyperlipidemia, and elevated liver transaminases. A diagnosis of glycogen storage disease due to liver phosphorylase kinase deficiency is suspected based on the patient's clinical presentation and laboratory results. Genetic testing confirms the diagnosis. The most important clinical features in this case are fatigue, weakness, easy bruising, muscle cramps, myalgia, anemia, hypoglycemia, hyperlipidemia, and elevated liver transaminases.	A 5-year-old male child presents to the emergency department with recurrent episodes of hypoglycemia, lethargy, and vomiting. The child's parents report that he has a history of frequent episodes of fatigue and muscle weakness, especially during times of fasting or physical activity. On examination, the child appears pale and is noted to have hepatomegaly. Laboratory investigations reveal elevated liver enzymes and a low blood glucose level. Further investigations reveal a deficiency in liver phosphorylase kinase, leading to a diagnosis of Glycogen storage disease type IX. The child is started on a high-carbohydrate diet and advised to avoid fasting. The child is referred to a metabolic specialist for further management.	A 32-year-old male presents to the emergency department with complaints of fatigue, weakness, and intermittent episodes of hypoglycemia for the past few months. He reports having a low carbohydrate diet to avoid hypoglycemic episodes, but symptoms have persisted. On physical examination, he appears thin and malnourished with mild hepatomegaly. Laboratory investigations show hypoglycemia, elevated liver enzymes, and lactic acidosis. A liver biopsy reveals glycogen accumulation with absent or reduced phosphorylase kinase activity, confirming the diagnosis of Glycogen storage disease due to liver phosphorylase kinase deficiency. The patient is started on a high carbohydrate diet, and enzyme replacement therapy is initiated to manage the condition.
Glutaryl-CoA dehydrogenase deficiency	Generate a brief medical vignette of a (child/adult) with Glutaryl-CoA dehydrogenase deficiency. Incorporate the most important clinical features.	Glutaryl-CoA dehydrogenase deficiency: The phenotypic spectrum of untreated glutaric acidemia type 1 (GA-1) ranges from the more common form (infantile-onset disease) to the less common form (later-onset disease – i.e., after age 6 years). Of note, the GA-1 phenotype can vary widely between untreated family members with the same genotype, primarily as a function of the age at which the first acute encephalopathic crisis occurred: three months to six years in infantile-onset GA-1 and after age six years in later-onset GA-1. Characteristically these crises result in acute bilateral striatal injury and subsequent complex movement disorders. In the era of newborn screening (NBS), the prompt initiation of treatment of asymptomatic infants detected by NBS means that most individuals who would have developed manifestations of either infantile-onset or later-onset GA-1 remain asymptomatic; however, they may be at increased risk for other manifestations (e.g., renal disease) that are becoming apparent as the understanding of the natural history of treated GA-1 continues to evolve. Neonates are mainly asymptomatic, although 75 % present with macrocephaly and possibly show hypotonia and irritability. If undiagnosed, the initial acute encephalopathic crisis occurs between 3-36 months, typically precipitated by an intercurrent febrile illness, vaccination or a surgical intervention, and characterized by hypotonia, loss of motor skills and convulsions resulting in bilateral striatal injury with severe secondary dystonia and occasionally subdural and retinal hemorrhage. GDD can exceptionally present with hypoglycemia or acidosis. With age (>6 years) and with appropriate treatment, the risk of encephalopathic crises subsides. In some patients, hypotonia and dystonia develop gradually with no encephalopathic crisis, which is known as late-onset or insidious-onset GDD. \n\nGenerate a brief medical vignette of a (child/adult) with Glutaryl-CoA dehydrogenase deficiency. Incorporate the most important clinical features.	Meet 4-year-old Sarah, who presents to the emergency department with a 2-day history of recurrent seizures. Her parents report that she has been experiencing frequent falls and difficulty walking, as well as vomiting and lethargy. Sarah's medical history is significant for developmental delays and vision problems. On examination, Sarah has the following clinical features: * Elevated levels of glutarate in the blood and urine * Abnormal brain function, leading to seizures, poor muscle tone, and developmental delays * Stroke-like episodes, known as crises, which can cause sudden weakness or paralysis on one side of the body * Vision problems, including blurred vision, double vision, and sensitivity to light * Increased risk of kidney damage and failure	Meet Sarah, a 25-year-old woman who has been experiencing seizures and developmental delays since childhood. She was recently diagnosed with GCDH deficiency after a series of genetic tests. Sarah's blood and urine samples revealed elevated levels of glutarate and 3-hydroxyglutarate, confirming the diagnosis. She has been experiencing seizures that are resistant to medication. The most important clinical features of GCDH deficiency include: * Elevated levels of glutarate and 3-hydroxyglutarate in the blood and urine * Developmental delay and intellectual disability * Seizures and epilepsy * Autism spectrum disorder * Speech and language difficulties * Poor muscle tone and coordination * Vision problems, including cataracts and glaucoma	A three-month-old male infant was brought to the emergency room because of increasing irritability and refusal to feed for the past two days. The patient had a history of macrocephaly noticed by his parents since birth, but they thought it was normal. He also had mild hypotonia and intermittent tremors noticed since last week. There was no significant medical or surgical history. On examination, he was afebrile with stable vital signs. His head circumference was 43 cm (90th percentile). There were no focal neurological deficits. He had mild hypotonia and intermittent tremors of the upper limbs. The rest of the examination, including the neurological examination, was normal. Blood tests showed a plasma glutaryl-CoA dehydrogenase enzyme level of 0.3 nmol/hr per mg protein (normal range: 1.2-6.5). The patient was diagnosed with Glutaryl-CoA dehydrogenase deficiency, and his genetic test results were consistent with a compound heterozygote for the common mutations c.983G>C (p.R308S) and c.1270T>C (p.L424P).	A 35-year-old woman presents to the neurology clinic with a 10-year history of progressive difficulty with walking, balance, and speech. She has had several episodes of severe hypoglycemia requiring hospitalization, and her blood work reveals recurrent metabolic acidosis. Family history is significant for a brother who died in his early teens from unknown causes. Physical examination shows a thin woman with a prominent forehead, long face, and coarse facial features. There is a mixture of hypotonia and spasticity in her limbs, resulting in an ataxic gait. Speech is slurred, and she has difficulty swallowing. The patient is diagnosed with Glutaryl-CoA dehydrogenase deficiency (GA-1), a rare genetic disorder that affects the breakdown of amino acids in the body. Treatment includes a strict low-lysine diet, and the patient is advised to avoid triggers such as intercurrent illnesses and surgical interventions that can cause acute encephalopathic crises. The patient is also referred for physical therapy to address her ataxia and spasticity. Genetic counseling is offered to discuss family planning options and the risk of passing on the genetic mutation to future offspring.	A 2-year-old male child is brought to the pediatrician's office for evaluation of developmental delays and frequent episodes of vomiting. The child's mother reports that he has always been slower to meet developmental milestones than his older siblings. On physical examination, the child appears thin and malnourished, with muscle wasting and weakness. Laboratory tests reveal elevated levels of glutaric acid in the urine and blood, suggesting a diagnosis of Glutaryl-CoA dehydrogenase deficiency. Further genetic testing confirms the diagnosis. The child is started on a low-protein diet and carnitine supplementation, and referred to a metabolic specialist for ongoing management.	A 32-year-old male presents to the emergency department with acute encephalopathy. He has a history of recurrent episodes of metabolic decompensation since childhood, including vomiting, lethargy, and seizures. He is also noted to have macrocephaly and developmental delays. Laboratory studies reveal elevated levels of glutaric acid, 3-hydroxyglutaric acid, and glutaryl carnitine, consistent with a diagnosis of Glutaryl-CoA dehydrogenase deficiency. Urgent treatment with intravenous glucose, hydration, and carnitine supplementation is initiated, and the patient is transferred to the intensive care unit for further management of his metabolic crisis. Long-term management involves strict adherence to a low-protein diet and regular monitoring of metabolic parameters to prevent future episodes of decompensation and neurologic damage.
Argininosuccinic aciduria	Generate a brief medical vignette of a (child/adult) with Argininosuccinic aciduria. Incorporate the most important clinical features.	Argininosuccinic aciduria: Deficiency of argininosuccinate lyase (ASL), the enzyme that cleaves argininosuccinic acid to produce arginine and fumarate in the fourth step of the urea cycle, may present as a severe neonatal-onset form or a late-onset form:The severe neonatal-onset form is characterized by hyperammonemia within the first few days after birth that can manifest as increasing lethargy, somnolence, refusal to feed, vomiting, tachypnea, and respiratory alkalosis. Absence of treatment leads to worsening lethargy, seizures, coma, and even death. In contrast, the manifestations of late-onset form range from episodic hyperammonemia triggered by acute infection or stress to cognitive impairment, behavioral abnormalities, and/or learning disabilities in the absence of any documented episodes of hyperammonemia. Manifestations of ASL deficiency that appear to be unrelated to the severity or duration of hyperammonemic episodes: Neurocognitive deficiencies (attention-deficit/hyperactivity disorder, developmental delay, seizures, and learning disability) Liver disease (hepatitis, cirrhosis), Trichorrhexis nodosa (coarse brittle hair that breaks easily), Systemic hypertension ASA can have a variable clinical picture with either a neonatal-onset or a late-onset (at any age outside the newborn period). Neonates with severe neonatal-onset ASA usually appear normal during the first 24-48 hours after birth but within a few days present with severe hyperammonemia manifesting with lethargy, somnolence, refusal to feed, vomiting, tachypnea and respiratory alkalosis. If untreated, worsening lethargy, seizures, coma and death may occur. Late-onset ASA is usually triggered by an acute infection, stress or after high protein intake. A presentation of late-onset cognitive impairment or learning disabilities in the absence of hyperammonemic episodes has also been reported. Some patients can be clinically asymptomatic despite showing clear biochemical signs of the disease. Long-term complications associated with both forms of ASA include chronic hepatomegaly, liver dysfunction (fibrosis or cirrhosis), neurocognitive deficits (i.e. cognitive impairment, seizures, and developmental delay), brittle hair (i.e. trichorrhexis nodosa), hypokalemia and arterial hypertension. \n\nGenerate a brief medical vignette of a (child/adult) with Argininosuccinic aciduria. Incorporate the most important clinical features.	A 2-year-old boy named Max presents to the emergency department with lethargy, vomiting, and seizures. His parents report that he has been experiencing recurrent episodes of vomiting and lethargy over the past few months, which have become more frequent and severe in recent days. Max has a history of developmental delays and has not been able to walk or talk yet. On examination, Max is unresponsive and has a weak muscle tone. His blood work reveals an elevated ammonia level and abnormal liver function tests. A urine organic acid analysis confirms the diagnosis of argininosuccinic aciduria. The most important clinical features in this scenario are: * Seizures * Vomiting * Lethargy * Developmental delays * Elevated ammonia level * Abnormal liver function tests * Positive urine organic acid analysis for argininosuccinic aciduria.	A 25-year-old woman named Sarah presents to the emergency department with a 2-day history of headache, nausea, and vomiting. She has a history of intellectual disability and has been experiencing increasing lethargy and confusion over the past year. On examination, she has a temperature of 38.5°C (101.3°F), blood pressure of 140/90 mmHg, and tachycardia. Her neurological examination reveals decreased responsiveness, poor reflexes, and asterixis (a flapping tremor of the hands). Laboratory tests show an elevated serum ammonia level and abnormal liver function tests. An abdominal CT scan shows hepatomegaly (enlargement of the liver) and splenomegaly (enlargement of the spleen).	Case 1: Neonatal-onset ASA\n\nPatient: A 3-day old male infant is brought to the emergency room by his parents due to increasing lethargy, poor feeding and vomiting after a normal delivery. Physical examination shows a tired-looking baby with a weak suck, tachypnea, and respiratory alkalosis (pH 7.48, pCO2 32 mmHg, HCO3 14 mmol/L, Base excess -2 mmol/L). The baby has a positive urine ketone test. Blood ammonia levels are elevated at 150 μmol/L (normal <30 μmol/L).\n\nCase 2: Late-onset ASA\n\nPatient: A 4-year old boy is brought to the clinic by his mother due to a history of worsening behavioral problems over the past year, including temper tantrums, aggression, and difficulty paying attention. The child has been eating well and has had no recent illnesses. Physical examination shows normal vital signs, but the child is restless and easily distracted during the exam. There are no signs of acute illness or dehydration.	A 35-year-old woman presents to her primary care physician with complaints of fatigue, difficulty concentrating and memory loss over the past year. She also mentions nausea, vomiting and abdominal pain after eating protein rich foods. The patient has a history of recurrent episodes of pancreatitis. Physical examination shows a coarse brittle hair. Laboratory tests show elevated blood ammonia levels, low arginine and high citrulline in her blood and urine. The patient is diagnosed with late-onset Argininosuccinic aciduria (ASA). Genetic testing identifies two mutations in the ASL gene, one inherited from each asymptomatic parent. Treatment includes a low protein diet supplemented with nitrogen-scavenging compounds and arginine. Her symptoms improve but she requires ongoing management to prevent hyperammonemia and long-term complications such as liver disease and neurocognitive impairments.	A 3-day-old male infant is brought to the emergency department by his parents with lethargy, poor feeding, and vomiting. The baby was born full-term, with an uncomplicated vaginal delivery. The mother has no significant medical history, and the pregnancy was uneventful. On examination, the baby appears dehydrated and jaundiced. His vital signs are within normal limits. Laboratory studies show elevated ammonia levels, metabolic acidosis, and anion gap. Further metabolic workup reveals increased levels of argininosuccinic acid in the blood and urine, confirming a diagnosis of Argininosuccinic aciduria. The baby is started on a low-protein diet, sodium benzoate, and arginine supplementation, and is referred to a metabolic specialist for long-term management.	A 28-year-old male presents to the emergency department with confusion and lethargy. He reports a history of recurrent episodes of vomiting, poor appetite, and fatigue for the past few years. On physical examination, he appears pale and dehydrated. His blood pressure is 90/60 mmHg, and his heart rate is 110 beats per minute. Laboratory results reveal elevated ammonia levels, metabolic acidosis, and hyperammonemia. Further investigation shows elevated levels of argininosuccinic acid in the urine, confirming a diagnosis of argininosuccinic aciduria. The patient is started on a low protein diet and intravenous infusion of arginine and citrulline, and referred to a specialist for long-term management.
Crigler-Najjar syndrome	Generate a brief medical vignette of a (child/adult) with Crigler-Najjar syndrome. Incorporate the most important clinical features.	Crigler-Najjar syndrome: First clinical manifestations usually appear soon after birth, presenting with isolated jaundice that is more severe in CNS type 1 (CNS1) than in CNS type 2 (CNS2). In CNS1, it may evolve to bilirubin encephalopathy (kernicterus) with hypertonia, deafness, oculomotor palsy and lethargy when the treatment is delayed or inadequate. In CNS2, the risk of kernicterus is much lower but does exist. \n\nGenerate a brief medical vignette of a (child/adult) with Crigler-Najjar syndrome. Incorporate the most important clinical features.	A 3-year-old boy presents to the emergency department with jaundice, lethargy, and poor appetite. He has a history of neonatal jaundice that persisted for several months. Physical examination reveals a pale, tired-looking child with scleral icterus, hepatomegaly, and splenomegaly. Laboratory tests show elevated direct bilirubin, low albumin, and abnormal liver enzymes. Genetic testing confirms the diagnosis of Crigler-Najjar syndrome type 1. The most important clinical features for this patient include: * Jaundice * Hepatomegaly * Splenomegaly * Elevated direct bilirubin * Low albumin * Abnormal liver enzymes * Genetic testing results confirming the diagnosis of Crigler-Najjar syndrome type 1.	A 35-year-old man presents to his primary care physician with complaints of fatigue, weakness, and pale skin. He has a history of jaundice as an infant and has been diagnosed with Crigler-Najjar syndrome type 1. His liver function tests are elevated, and he has a low serum albumin level. On physical examination, the patient has a large spleen and signs of neuropathy. Genetic testing confirms the diagnosis. The most important clinical features for this patient include: * Fatigue and weakness * Pale skin * Jaundice as an infant * Elevated liver function tests * Low serum albumin level * Large spleen * Neuropathy * Confirmation of the diagnosis through genetic testing.	A 3-day old male newborn presents to the emergency department with jaundice and poor feeding. The baby was born at home, and his parents noticed that he was sleepier than usual and had trouble latching on to breastfeed. On examination, the baby is lethargic, has a weak cry, and is unable to lift his head while lying down. His liver is enlarged, and there is a hint of yellow discoloration in his skin and sclera. The baby's direct Coombs test is positive, and the total serum bilirubin level is 20 mg/dL. The baby is diagnosed with Crigler-Najjar syndrome type 1 (CNS1).	A 35-year-old woman presents to her primary care physician with complaints of fatigue, loss of appetite and nausea. She has a history of jaundice as an infant but was never properly diagnosed or treated. On examination, she appears jaundiced, has a large liver and spleen, and exhibits signs of neurological dysfunction such as tremors, rigidity and difficulty with walking. Laboratory tests reveal elevated direct bilirubin levels and low serum albumin. Genetic testing confirms the diagnosis of Crigler-Najjar syndrome type 1 (CNS1).	A 3-month-old male infant presents with jaundice and pale stools since birth. The parents report that the child has been lethargic and not feeding well. Physical examination reveals icteric sclera and skin. Laboratory investigations show elevated levels of unconjugated bilirubin and normal liver function tests. The child is diagnosed with Crigler-Najjar syndrome, a rare genetic disorder characterized by impaired bilirubin metabolism due to a deficiency in the enzyme UDP-glucuronosyltransferase. The child is started on phototherapy and phenobarbital to increase bilirubin conjugation. Long-term management will involve strict adherence to phototherapy and liver transplantation may be considered in severe cases.	John is a 28-year-old male who presents to the clinic with a history of jaundice since birth. He reports that his skin and eyes have a yellowish tint and that he has experienced occasional episodes of abdominal pain. John states that he has never been able to tolerate alcohol or certain medications due to liver problems. His medical history is significant for Crigler-Najjar syndrome, a rare inherited condition that affects bilirubin metabolism. Physical examination reveals scleral icterus, and laboratory tests demonstrate elevated unconjugated bilirubin levels. John is started on phototherapy to manage his symptoms and is advised to avoid medications that could worsen his liver function.
Kyphoscoliotic Ehlers-Danlos syndrome due to lysyl hydroxylase 1 deficiency	Generate a brief medical vignette of a (child/adult) with Kyphoscoliotic Ehlers-Danlos syndrome due to lysyl hydroxylase 1 deficiency. Incorporate the most important clinical features.	Kyphoscoliotic Ehlers-Danlos syndrome due to lysyl hydroxylase 1 deficiency: A rare subtype of kyphoscoliotic Ehlers-Danlos syndrome characterized by congenital muscle hypotonia, congenital or early-onset kyphoscoliosis (progressive or non-progressive), and generalized joint hypermobility with dislocations/subluxations (in particular of the shoulders, hips, and knees). Additional common features are skin hyperextensibility, easy bruising of the skin, rupture/aneurysm of a medium-sized artery, osteopenia/osteoporosis, blue sclerae, umbilical or inguinal hernia, chest deformity, marfanoid habitus, talipes equinovarus, and refractive errors. Subtype-specific manifestations include skin fragility, atrophic scarring, scleral/ocular fragility/rupture, microcornea, and facial dysmorphology (like low‐set ears, epicanthal folds, down‐slanting palpebral fissures, high palate). Molecular testing is obligatory to confirm the diagnosis. \n\nGenerate a brief medical vignette of a (child/adult) with Kyphoscoliotic Ehlers-Danlos syndrome due to lysyl hydroxylase 1 deficiency. Incorporate the most important clinical features.	A 4-year-old boy presents with a history of recurrent joint dislocations, skin hyperextensibility, and easy bruising. He has a prominent forehead, thin upper lip, and a small jaw. His knees are in a bent position, and he walks with a waddling gait. The patient has a family history of similar symptoms in his mother and maternal grandfather.	A 35-year-old woman presents with a history of progressive weakness and fatigue, muscle cramps, and joint pain. She has a long history of back pain and has recently noticed an increasing curvature of her spine. On examination, she has a kyphotic deformity, with a prominent upper back and a hunched posture. Her skin is thin and fragile, with easy bruising. She also has joint hypermobility and recurrent dislocations. Family history reveals a similar condition in her mother and maternal grandfather. Genetic testing confirms a diagnosis of Kyphoscoliotic Ehlers-Danlos syndrome due to lysyl hydroxylase 1 deficiency. The most important clinical features for this patient include: Kyphotic deformity Joint hypermobility Recurrent dislocations Easy bruising Family history of similar condition Confirmatory genetic testing	Patient: A 4-year-old boy, John, presents to the clinic with a history of low muscle tone since birth and progressive kyphoscoliosis. He has had multiple joint dislocations/subluxations, including shoulders, hips, and knees. His skin is very flexible and bruises easily. John's eyes are notable for blue sclerae, and he has a high palate. He has difficulty walking due to muscle weakness and has developed a waddling gait. The patient has a history of umbilical hernia repair at 1 year of age. Family history is unremarkable. Physical examination reveals a height of 80 cm (-2.4 SD), weight of 16 kg (-1.7 SD), and head circumference of 53 cm (-1.2 SD). John's facial features include low-set ears, epicanthal folds, down-slanting palpebral fissures, and a high palate. His skin shows atrophic scarring on his arms and legs. The patient has difficulty standing or walking without assistance due to muscle weakness. Muscle strength is decreased in all four limbs. John's knees are hypermobile, and both shoulders demonstrate reduced muscle mass. There is no neurological deficit.	Ms. X is a 35-year-old woman who presents to our clinic with a history of progressive kyphoscoliosis, generalized joint hypermobility, and skin hyperextensibility. She has had multiple joint dislocations/subluxations, including shoulders, hips, and knees, and has experienced easy bruising of the skin since childhood. She also reports a history of umbilical hernia repair and chest deformity. On examination, we note a marfanoid habitus, talipes equinovarus, and refractive errors. Additionally, we observe skin fragility, atrophic scarring, scleral/ocular fragility/rupture, microcornea, and facial dysmorphology consistent with low-set ears, epicanthal folds, down-slanting palpebral fissures, and high palate. Molecular testing reveals a deficiency in lysyl hydroxylase 1, confirming the diagnosis of Kyphoscoliotic Ehlers-Danlos syndrome.	A 7-year-old girl presents to the pediatrician with frequent joint dislocations, chronic pain, and difficulty breathing. She has a history of scoliosis and a noticeable curvature of the spine, along with hypermobility of her joints. Her skin is also fragile and bruises easily. The pediatrician orders genetic testing, which reveals a diagnosis of Kyphoscoliotic Ehlers-Danlos syndrome due to lysyl hydroxylase 1 deficiency. This rare form of Ehlers-Danlos syndrome affects collagen production, leading to weakened connective tissues in the body. The child is referred to a geneticist and a team of specialists to manage her complex medical needs, including respiratory support, pain management, and physical therapy to help strengthen her muscles and prevent further joint dislocations.	A 34-year-old male presents to the clinic with complaints of chronic joint pain, recurrent dislocations, and easy bruising. He has a history of multiple fractures and has been diagnosed with scoliosis. On physical examination, he has hypermobile joints and a marked kyphoscoliosis. His skin is hyperextensible and translucent, with visible veins. The patient reports a family history of similar symptoms and a sibling with a diagnosis of Ehlers-Danlos syndrome. Genetic testing confirms a diagnosis of Kyphoscoliotic Ehlers-Danlos syndrome due to lysyl hydroxylase 1 deficiency. The patient is advised to avoid high-impact activities and is referred to a physical therapist for exercises to improve joint stability.
