## Supplementary File 1 for "Assessing Large Language Model Performance Related to Aging in Genetic Conditions" (part 2 of 3)

### Sheet: Vignettes (continued)
Condition	70b/GPT Vignette Prompt	70b Context Vignette Prompt	70b Child Response	70b Adult Response	70b Context Child Response	70b Context Adult Response	GPT Child Response	GPT Adult Response
Hidrotic ectodermal dysplasia	Generate a brief medical vignette of a (child/adult) with Hidrotic ectodermal dysplasia. Incorporate the most important clinical features.	Hidrotic ectodermal dysplasia: or Clouston syndrome (referred to as HED2 throughout this GeneReview) is characterized by a triad of major clinical features including partial-to-complete alopecia, nail dystrophy, and palmoplantar hyperkeratosis. Sweating is preserved and there are usually no dental anomalies.Sparse scalp hair and dysplastic nails are seen early in life. In infancy, scalp hair is fine, sparse, and brittle. Progressive hair loss may lead to total alopecia by puberty. The nails may be milky white in early childhood; they gradually become dystrophic, thick, and distally separated from the nail bed. Palmoplantar keratoderma may develop during childhood and increases in severity with age. Associated features may include cutaneous hyperpigmentation (particularly over the joints) and finger clubbing. The clinical manifestations are highly variable even within the same family. Nail abnormalities are the most consistent feature and frequently manifest at birth or in early infancy. The nails are thickened, slow growing, brittle, often hyperconvex and discoloured with striation. Additional reported features include micronychia, onycholysis and recurrent paronychial infections leading to nail loss. Hair involvement manifests at birth or later during infancy or childhood, and ranges from total to partial, often progressive, alopecia. Residual scalp hair is slow growing, sparse, fine and brittle. Eyebrows and eyelashes are also frequently sparse and axillary, pubic and body hair can be affected. Palmoplantar hyperkeratosis is not a constant finding. When present, it usually begins in childhood and tends to worsen with age; some patients also develop hyperkeratosis and hyperpigmentation over the joints and bony prominences. The teeth are usually unaffected and sweating is normal. \n\nGenerate a brief medical vignette of a (child/adult) with Hidrotic ectodermal dysplasia. Incorporate the most important clinical features.	A 4-year-old boy presents to the pediatrician's office with his mother, who is concerned about her son's sweating and teeth. The boy has a history of excessive sweating, particularly on his palms and soles. He also has a few missing teeth, which his mother attributes to poor oral hygiene. On examination, the patient has a distinctive facial appearance with a prominent forehead, widely spaced eyes, and a flat nasal bridge. His skin is thin and wrinkled, with a characteristic cobblestone texture on his palms and soles. The patient's teeth are indeed missing, but there is also evidence of poor dental hygiene. The most important clinical features in this scenario are: - Excessive sweating (hyperhidrosis) - Distinctive facial appearance - Thin, wrinkled skin - Missing teeth - Poor oral hygiene These features suggest the diagnosis of Hidrotic ectodermal dysplasia (also known as Christ-Siemens-Touraine syndrome), a rare genetic disorder that affects the development of sweat glands, teeth, and skin.	A 35-year-old man presents to the dermatology clinic with a lifelong history of excessive sweating, particularly on his palms and soles. He also notices that his teeth are abnormally small and spaced far apart. On examination, the patient has a distinctive facial appearance with a prominent forehead, widely spaced eyes, and a flat nasal bridge. His skin is thin and wrinkled, with a characteristic cobblestone texture on his palms and soles. The patient's sweat glands are also prominent and visible on his skin._x000D_ _x000D_ The most important clinical features of this patient's presentation are:_x000D_ _x000D_ * Excessive sweating (hyperhidrosis)_x000D_ * Distinctive facial appearance, including a prominent forehead, widely spaced eyes, and a flat nasal bridge_x000D_ * Thin, wrinkled skin with a cobblestone texture on the palms and soles_x000D_ * Prominent sweat glands_x000D_ * Small, spaced-apart teeth	A 5-year-old boy presents to the pediatrician's office with his concerned mother, who mentions that her son has had difficulty growing hair since birth. The boy also has very thick and brittle nails, which have led to recurrent paronychial infections. Additionally, he has hyperpigmentation over his joints and bony prominences. On examination, the patient is found to have partial alopecia, dystrophic nails, and palmoplantar hyperkeratosis. These clinical features are consistent with a diagnosis of Hidrotic ectodermal dysplasia (HED2 or Clouston syndrome). The most important clinical features in this case include the triad of alopecia, nail dystrophy, and palmoplantar hyperkeratosis.	A 35-year-old woman presents to the dermatology clinic with a lifelong history of sparse hair growth, nail abnormalities, and thickened skin on her palms and soles. She has never had a full head of hair and has noticed progressive hair loss over the years, leaving her with thinning scalp hair and absent eyebrows and eyelashes. Her nails are thick, brittle, and prone to infection. She also experiences painful calluses on her palms and soles, which have become more severe with age. The patient is concerned about the impact of these symptoms on her appearance and quality of life. Physical examination reveals a tall, slender woman with a prominent forehead, thinning scalp hair, and absent eyebrows and eyelashes. Her nails are thickened, hyperconvex, and discolored, and she has palmoplantar hyperkeratosis with calluses on her palms and soles. The patient's teeth are normal, and there is no evidence of dental anomalies. A diagnosis of Hidrotic ectodermal dysplasia 2 (HED2) is suspected based on the patient's clinical features, and genetic testing is recommended to confirm the diagnosis.	A 5-year-old male presents to the pediatrician with a history of frequent skin infections and abnormal sweating patterns. On examination, he has sparse, fine hair on his scalp, eyebrows, and eyelashes. His skin appears dry and scaly, especially on the palms and soles, and he has small bumps on his face. His teeth are small and pointed, and his nails are thin and brittle. The child's family history reveals that his father and grandfather also have a similar condition. Based on these clinical features, a diagnosis of Hidrotic ectodermal dysplasia is suspected. Further evaluation with genetic testing confirms the diagnosis. The child is counseled on the need for regular skin and dental care, and the importance of early intervention to prevent complications such as hearing loss, vision problems, and respiratory infections.	John is a 32-year-old male who presents to the clinic with a history of recurrent skin infections and dental problems since childhood. He also complains of excessive sweating and heat intolerance. On examination, he has sparse hair on his scalp, eyebrows, and eyelashes, and his skin appears thin and dry. He has hypodontia, with only a few teeth present, and those that are present are malformed. His nails are thin and brittle, and he has a reduced sense of taste and smell. Based on these findings, a diagnosis of Hidrotic ectodermal dysplasia is suspected.
Carnitine palmitoyltransferase II deficiency	Generate a brief medical vignette of a (child/adult) with Carnitine palmitoyltransferase II deficiency. Incorporate the most important clinical features.	Carnitine palmitoyltransferase II (CPT II) deficiency: is a disorder of long-chain fatty-acid oxidation. The three clinical presentations are lethal neonatal form, severe infantile hepatocardiomuscular form, and myopathic form (which is usually mild and can manifest from infancy to adulthood). While the former two are severe multisystemic diseases characterized by liver failure with hypoketotic hypoglycemia, cardiomyopathy, seizures, and early death, the latter is characterized by exercise-induced muscle pain and weakness, sometimes associated with myoglobinuria. The myopathic form of CPT II deficiency is the most common disorder of lipid metabolism affecting skeletal muscle and the most frequent cause of hereditary myoglobinuria. Males are more likely to be affected than females. The myopathic form is the least severe and is characterized by recurrent attacks of rhabdomyolysis, muscle pain and weakness triggered by prolonged physical exercise, fasting, viral illness or extremes in temperature. The severe infantile form is characterized by a severe fasting intolerance leading to metabolic disorders such as hypoketotic hypoglycemia and hepatic encephalopathy. The lethal neonatal form includes symptoms of the infantile disease as well as dysmorphic features (e.g. cystic dysplastic kidneys). \n\nGenerate a brief medical vignette of a (child/adult) with Carnitine palmitoyltransferase II deficiency. Incorporate the most important clinical features.	A 3-year-old boy presents to the emergency department with a 2-day history of vomiting, diarrhea, and lethargy. The patient has a history of developmental delay and has been followed by a pediatrician for concerns regarding his speech and gross motor skills. On examination, the patient is afebrile but appears dehydrated. His blood work reveals an elevated aspartate transaminase (AST) and alanine transaminase (ALT). The patient's urine output, protein intake, and lipid profiles are consistent with nephrotic syndrome. A kidney biopsy shows mesangial immune deposits and fibrosis, consistent with membranous nephropathy. Genetic testing reveals a mutation in the NPHS1 gene, diagnostic of Carnitine palmitoyltransferase II deficiency.	A 35-year-old man presents to his primary care physician with a 2-year history of progressive muscle weakness and wasting, particularly in his legs. He also reports frequent falls and difficulty ambulating. The patient has a history of cognitive decline, memory loss, and seizures. On physical examination, the patient has marked muscle atrophy, weakness, and spasticity. Laboratory tests reveal very high levels of carnitine in his blood, and a genetic test confirms a diagnosis of Carnitine palmitoyltransferase II deficiency.	A 10-year-old male presents to the emergency department with severe muscle pain and weakness after participating in a school physical fitness test. He had a similar episode last year but it resolved on its own. His parents mention that he often gets muscle cramps when running long distances. The patient appears pale and sweaty, with signs of dehydration. On examination, there is no tenderness to palpation over the major muscle groups, but there is a mild elevation in serum creatine kinase (CK) levels. Further investigation reveals a low carnitine level and high levels of acylcarnitines in the blood. A diagnosis of Carnitine palmitoyltransferase II (CPT II) deficiency is suspected, and the patient is started on supplementation with L-carnitine and medium-chain triglycerides (MCT). After a few weeks of treatment, the patient reports significant improvement in muscle symptoms and is able to participate in physical activities without issues. Genetic testing confirms the diagnosis of CPT II deficiency.	Patient: A 35-year-old male presents to the emergency department with severe muscle pain and weakness after running a marathon. He has a history of similar episodes following strenuous exercise, but never this severe. He also reports recent viral symptoms. On examination, he has marked muscle tenderness and swelling, particularly in the legs. His CK level is elevated at 10,000 IU/L, and his urine output is high. Genetic testing reveals a compound heterozygote mutation in the CPT II gene, consistent with the myopathic form of Carnitine palmitoyltransferase II deficiency.	A 6-year-old boy presents to the emergency department with weakness and muscle pain after a 30-minute bike ride. He has a history of recurrent episodes of muscle pain, cramping, and weakness during prolonged exercise or fasting. On examination, he is found to have muscle weakness and tenderness, with elevated levels of creatine kinase. The patient's family history is notable for a sister who had similar symptoms and was diagnosed with Carnitine palmitoyltransferase II deficiency. A blood test confirms the diagnosis, and the patient is started on a low-fat, high-carbohydrate diet. The patient is also advised to avoid fasting and prolonged exercise to prevent future episodes.	A 32-year-old male presents to the emergency department complaining of muscle pain and weakness after a strenuous workout. He reports a history of recurrent episodes of muscle pain and weakness during exercise, which usually resolve within a few hours. However, this episode has been ongoing for the past 24 hours and he has noticed dark urine. On examination, he has diffuse muscle tenderness and weakness, with elevated creatine kinase levels. The patient's medical history is significant for episodes of rhabdomyolysis and a family history of unexplained muscle pain and weakness. Further investigations reveal a Carnitine palmitoyltransferase II deficiency.
Currarino syndrome	Generate a brief medical vignette of a (child/adult) with Currarino syndrome. Incorporate the most important clinical features.	Currarino syndrome: The disease typically presents as a triad of features (all 3 occur in 20% of cases) including anorectal, sacral and presacral anomalies, sometimes accompanied by other pelvic malformations. It may be an emergency at birth or found later with milder symptoms. Around 1/3rd of the patients are asymptomatic and identified through an affected relative or coincidentally on scans. Presacral anomalies may present as a mass and include anterior meningocoele, teratomas (which may also be sacrococcygeal), enteric cysts or a combination of those. Local pressure may cause constipation, incontinence, peripheral or central neurological symptoms. There is a 1-2 % risk of malignant transformation with various tumour types reported. Sacral agenesis occurs as anterior sacral defects. The S1 vertebra is typically intact. It may result in sickle-shaped (scimitar) sacrum or complete sacral agenesis below S2. Bifid or pepperpot sacrum are less frequent. Spinal cord anomalies (tethering, lipoma, cysts) can occur. Tethered cord can cause bowel/ bladder control issues if untreated. Spinal canal defects (e.g. enterothecal fistula) can cause seeding of gut microorganisms resulting in meningitis. Uterine or external genital anomalies occur in 15% of cases. Structural renal tract issues include kidney or bladder anomalies. Asymmetry of the lower limbs has been reported. \n\nGenerate a brief medical vignette of a (child/adult) with Currarino syndrome. Incorporate the most important clinical features.	A 3-year-old boy presents to the emergency department with a 2-day history of fever, vomiting, and abdominal pain. He appears lethargic and has difficulty walking due to severe lower back pain. His parents report that he has had several episodes of constipation over the past year, and they have noticed some blood in his stool. On examination, the patient's vital signs are normal except for a temperature of 102°F (39°C). Abdominal examination reveals tenderness to palpation over the lower back with guarding and rigidity. The patient is unable to walk or stand without support.	A 35-year-old woman presents to the emergency department with acute severe abdominal pain, fever, and vomiting. She has a history of intermittent abdominal pain over the past year but never as severe as this episode. Physical examination reveals tenderness to palpation in the right lower quadrant of the abdomen, with guarding and rebound tenderness. The patient appears uncomfortable and distressed.	A 3-year-old boy presents to the emergency department with a 2-day history of fever, vomiting and abdominal pain. He was born at term without any notable prenatal or perinatal issues. His parents mention that he has had recurrent constipation and soiling accidents for the past year. On examination, his vital signs are normal except for a temperature of 39°C. Abdominal examination reveals tenderness to palpation over the lower abdomen with no guarding or rebound tenderness. There is no surgical emergency, and he can go home on antibiotics and stool softeners. Further workup is planned for the next few days.	A 35-year-old woman presents to the emergency department with a 2-day history of worsening lower back pain, fever, and difficulty ambulating. She has a history of constipation and urinary incontinence. Physical examination reveals a sacral dimple, and imaging studies show a presacral mass and an abnormality in the shape of the sacrum. Further workup reveals a diagnosis of Currarino syndrome, with a meningocoele and a tethered spinal cord. The patient undergoes surgical intervention to relieve pressure on the spinal cord and repair the meningocoele. Follow-up appointments are necessary to monitor for potential malignant transformation and to address any ongoing bowel or bladder issues.	A 4-year-old child was brought to the clinic with complaints of constipation and recurrent urinary tract infections. The child had a history of anorectal malformation and underwent surgical repair at birth. On physical examination, the child had a sacral dimple and a small anal opening. Imaging studies revealed a presacral mass and tethered cord syndrome. The child was diagnosed with Currarino syndrome, a rare genetic disorder characterized by the triad of sacral anomalies, anorectal malformation, and presacral mass. The child was referred to a pediatric surgeon for further evaluation and management.	Mrs. Smith, a 42-year-old woman, presented to the clinic with a history of chronic constipation, recurrent urinary tract infections, and lower back pain. She reported difficulty with bowel movements since childhood and had undergone several surgeries for anal stenosis and rectal prolapse. On examination, she had a sacral dimple, and an MRI revealed a presacral mass consistent with a teratoma. Genetic testing confirmed a diagnosis of Currarino syndrome. She was referred to a surgeon for resection of the teratoma and a colorectal specialist for management of her chronic constipation.
Canavan disease	Generate a brief medical vignette of a (child/adult) with Canavan disease. Incorporate the most important clinical features.	Canavan disease: is a leukodystrophy characterized by neurodevelopmental delays, macrocephaly, and tone abnormalities. The phenotypic spectrum ranges from the more severe typical Canavan disease (85%-90% of individuals) to the less severe atypical Canavan disease (10%-15%). Typical Canavan disease is characterized by neurodevelopmental impairment evident by ages three to five months, followed by neurodegeneration and developmental regression. The clinical course of atypical Canavan disease is more variable, with neurodevelopmental delay usually becoming evident in the first years of life and frequently followed by developmental regression later in childhood or adolescence. All individuals with Canavan disease have reduced life expectancy, with the majority surviving to age ten years and the minority living to adulthood. Two forms of CD are clinically distinguishable: severe Canavan disease with onset in the neonatal period or infancy, and mild Canavan disease diagnosed in children (see these terms).In the severe form, patients have severe hypotonia, developmental delay and other neurologic impairments, and a very high N-acetyl-L-aspartic acid (NAA) concentration in urine, blood and cerebrospinal fluid. In mild Canavan disease, there can be mild developmental delay, problems with speech or achievement at school and urine NAA is slightly elevated.\n\nGenerate a brief medical vignette of a (child/adult) with Canavan disease. Incorporate the most important clinical features.	A 6-month-old boy, who was born to healthy non-consanguineous parents, presents with a large head, macrocephaly, and an abnormal neurological examination. He has a weak cry, poor sucking reflex, and is unable to lift his head while prone. The patient also has developmental delay, hypotonia, and seizures. Genetic testing reveals a mutation in the ASPA gene, consistent with Canavan disease.	A 35-year-old woman presents to her primary care physician with a 6-month history of progressive weakness and loss of motor skills. She has difficulty walking, speaking, and swallowing. She also reports recurrent seizures and vision loss. On examination, she has spasticity, ataxia, and cognitive impairment. Genetic testing reveals a mutation in the ASPA gene, consistent with Canavan disease.	A 3-year-old boy presents to the pediatrician's office with his concerned parents, who report that their son has been experiencing increasing difficulty with walking and speaking over the past year. The boy was previously developmentally normal, but now struggles to communicate in full sentences and often falls when trying to stand or walk. He also appears to have a larger-than-normal head size. On examination, the boy's speech is slurred and he has difficulty following simple commands. His muscle tone is decreased, leading to a "floppy" appearance of his limbs. The boy's head circumference is measured at 52 cm, which is well above the 90th percentile for his age. Laboratory tests reveal a significantly elevated concentration of N-acetyl-L-aspartic acid (NAA) in his urine and blood. An MRI scan shows abnormal signal intensity in the brain, consistent with leukodystrophy. The patient is diagnosed with Canavan disease, a rare genetic disorder that affects the brain and spinal cord.	Ms. J is a 27-year-old woman who presents to the neurology clinic with a long history of developmental delays, macrocephaly, and progressive cognitive decline. She was diagnosed with Canavan disease as an infant based on elevated N-acetyl-L-aspartic acid (NAA) levels in her urine and cerebrospinal fluid. Despite early interventions and therapies, Ms. J's cognitive and motor skills have continued to deteriorate over the years. She has difficulty with speech, walking, and performing daily activities. Her head circumference is increased, and she has a distinctive facial appearance with a prominent forehead, widely spaced eyes, and a small jaw. Ms. J's medical history includes seizures, sleep disturbances, and recurrent respiratory infections. She has also experienced progressive loss of vision and hearing. The patient's condition has significantly impacted her quality of life, and she is now seeking further evaluation and management options to address her symptoms and improve her overall well-being.	A 6-month-old male infant is brought to the pediatrician by his parents with concerns about developmental delays. The child has not yet achieved head control and does not respond to loud noises. Upon examination, the pediatrician notes hypotonia, poor head control, and absent deep tendon reflexes. The child also has macrocephaly with a head circumference greater than the 99th percentile. MRI shows diffuse white matter abnormalities consistent with Canavan disease. Genetic testing confirms the diagnosis. The parents are counseled on the progressive nature of the disease and the poor prognosis, with most children dying before the age of 10.	Mr. Smith is a 30-year-old male who presented to the neurology clinic with developmental delay and a progressive decline in cognitive and motor function. He was diagnosed with Canavan disease based on genetic testing, which revealed a homozygous mutation in the aspartoacylase gene. On examination, he had hypotonia, spasticity, and hyperreflexia in all four limbs. He also had optic atrophy and nystagmus. His speech was severely impaired, and he was unable to communicate effectively. Brain MRI showed diffuse white matter abnormalities with increased T2 signal and decreased N-acetylaspartate (NAA) levels. Overall, the clinical presentation of Mr. Smith is consistent with Canavan disease, an autosomal recessive leukodystrophy characterized by severe neurologic impairment and progressive degeneration of white matter in the brain.
Familial chylomicronemia syndrome	Generate a brief medical vignette of a (child/adult) with Familial chylomicronemia syndrome. Incorporate the most important clinical features.	Familial chylomicronemia syndrome: Presentation in infancy includes failure to thrive, abdominal pain, nausea and vomiting progressing to acute pancreatitis. Symptoms and signs include fatigue, irritability, lipemia retinalis, eruptive xanthomas on trunk, back and gluteal region, and hepatosplenomegaly. Lipemic plasma indicates severely elevated plasma triglyceride levels due to pathological presence of chylomicrons (>10 mmol/L or >875 mg/dL). \n\nGenerate a brief medical vignette of a (child/adult) with Familial chylomicronemia syndrome. Incorporate the most important clinical features.	A 10-year-old boy presents to the emergency department with acute pancreatitis. He has a history of recurrent episodes of abdominal pain and has been diagnosed with familial chylomicronemia syndrome (FCS). His lipemic serum is positive for chylomicrons, and genetic testing reveals a mutation in the LIPA gene. The most important clinical features include: Abdominal pain, nausea, vomiting, diarrhea, and fever. Elevated triglycerides levels (>1000 mg/dL) and low HDL-C levels (<30mg/dL). Presence of chylomicrons in the blood. Family history of FCS or other lipid disorders. Pancreatitis, which can be acute or chronic.	A 35-year-old male presents to the emergency department with a 2-day history of severe abdominal pain, nausea, and vomiting. He has a history of recurrent pancreatitis and has been diagnosed with Familial chylomicronemia syndrome (FCS). His lipemic serum is positive for chylomicrons. He is currently taking lipid-lowering medications but has not been adherent to his treatment regimen. On examination, he has tenderness in the abdomen with guarding and rebound tenderness. His blood work shows elevated triglycerides, and a lipemic serum is positive for chylomicrons. The most important clinical features of this scenario are: 1. Severe abdominal pain 2. History of recurrent pancreatitis 3. Diagnosis of Familial chylomicronemia syndrome (FCS) 4. Lipemic serum positive for chylomicrons 5. Elevated triglycerides 6. Non-adherence to lipid-lowering medications.	A 6-month-old boy is brought to the emergency department by his parents due to persistent vomiting and abdominal pain over the past week. The baby has been failing to gain weight appropriately, and his parents have noticed a change in his appetite and behavior recently. On examination, the patient appears tired and irritable, with sunken eyes and a pale, cool, and clammy skin. His abdomen is distended, and there is a palpable liver edge. The patient has lipemia retinalis, and his serum triglyceride levels are markedly elevated (>10 mmol/L or >875 mg/dL). The diagnosis of familial chylomicronemia syndrome is suspected, and further genetic testing will be needed to confirm the diagnosis.	A 32-year-old woman presents to the emergency department with severe abdominal pain, nausea and vomiting. She has a history of recurrent pancreatitis attacks and has been diagnosed with Familial Chylomicronemia Syndrome (FCS). On examination, she has signs of dehydration, tachycardia and tender abdomen. Her lipids profile reveals severely elevated triglycerides (>10 mmol/L or >875 mg/dL) and low HDL-C. She is admitted for intravenous fluids, pain management and further workup.	A 7-year-old girl presents to the clinic with complaints of abdominal pain and vomiting after meals. She has a family history of hyperlipidemia and her parents report that she has had recurrent episodes of abdominal pain and pancreatitis since the age of 2. Physical examination reveals eruptive xanthomas on the trunk and limbs and hepatosplenomegaly. Laboratory investigations show marked elevations in triglycerides, cholesterol, and lipoprotein lipase activity. Genetic testing confirms the diagnosis of Familial chylomicronemia syndrome. The child is started on a strict low-fat diet and lipid-lowering medication.	John is a 35-year-old male who presents to the clinic with complaints of recurrent abdominal pain, nausea, and vomiting. He has a family history of lipid disorders, and his father died of a heart attack at the age of 45. On physical examination, he is obese with a BMI of 34 kg/m2 and has tenderness in the epigastric region. His laboratory workup shows elevated triglycerides of 2,500 mg/dL and a low-density lipoprotein (LDL) level of 120 mg/dL. Genetic testing confirms the diagnosis of Familial chylomicronemia syndrome. He is started on a low-fat diet, omega-3 fatty acid supplements, and fibrates to manage his lipid levels. Follow-up visits show gradual improvement in his symptoms and lipid levels.
Autosomal erythropoietic protoporphyria	Generate a brief medical vignette of a (child/adult) with Autosomal erythropoietic protoporphyria. Incorporate the most important clinical features.	Autosomal Erythropoietic protoporphyria (EPP): is characterized by cutaneous photosensitivity (usually beginning in infancy or childhood) that results in tingling, burning, pain, and itching within 30 minutes after exposure to sun or ultraviolet light and may be accompanied by swelling and redness. Symptoms (which may seem out of proportion to the visible skin lesions) may persist for hours or days after the initial phototoxic reaction. Photosensitivity remains for life. Multiple episodes of acute photosensitivity may lead to chronic changes of sun-exposed skin (lichenification, leathery pseudovesicles, grooving around the lips) and loss of lunulae of the nails. Approximately 20%-30% of individuals with EPP have some degree of liver dysfunction, which is typically mild with slight elevations of the liver enzymes. Up to 5% may develop more advanced liver disease which may be accompanied by motor neuropathy similar to that seen in the acute porphyrias. EPP usually manifests in early infancy upon the first exposure to sun. EPP is characterized by cutaneous manifestations of acute painful photosensitivity with erythema and edema, sometimes with petechiae, together with stinging and burning sensations without blistering, upon exposure to sunlight or artificial light (400-700 nm). These episodes have a variable severity depending on the exposure duration and may result in chronic permanent lesions on exposed skin. As protoporphyrin is a lipophilic molecule that is excreted by the liver, EPP patients are at risk of cholelithiasis with obstructive episodes, and chronic liver disease that might evolve to acute liver failure. \n\nGenerate a brief medical vignette of a (child/adult) with Autosomal erythropoietic protoporphyria. Incorporate the most important clinical features.	A 7-year-old boy presents to the emergency department with severe abdominal pain, vomiting, and fever. He has a history of similar episodes in the past, which have been diagnosed as stomach flu. However, this time, his symptoms are more severe, and he appears pale and clammy. On examination, his vital signs are normal except for a temperature of 102°F (39°C). His abdomen is tender to palpation, with guarding and rebound tenderness. The patient has a family history of Autosomal erythropoietic protoporphyria (AEP), a rare genetic disorder that affects the production of heme, a component of hemoglobin. The most important clinical features of this case are: 1. Severe abdominal pain 2. Vomiting 3. Fever 4. Pale and clammy appearance 5. Tender and guarded abdomen 6. Family history of AEP 7. Previous similar episodes	A 35-year-old man presents to his primary care physician with a long history of recurring abdominal pain, nausea, and vomiting, which worsens during sun exposure. He also reports experiencing fatigue, weakness, and dark urine. Physical examination reveals jaundice, and laboratory tests show elevated liver enzymes, haemolytic anemia, and low levels of porphyrins in the urine. Genetic testing confirms a diagnosis of Autosomal erythropoietic protoporphyria (AEP). The most important clinical features for this patient with AEP include: 1. Recurring abdominal pain, nausea, and vomiting, which worsens during sun exposure. 2. Fatigue and weakness. 3. Jaundice. 4. Haemolytic anemia. 5. Low levels of porphyrins in the urine. 6. Confirmation of the diagnosis through genetic testing.	Patient: 4-year-old girl who presents to the emergency department with her mother due to severe pain and redness on her face, arms, and legs after spending a few hours playing outside on a sunny day. The patient has had similar episodes in the past but never this severe. Physical examination reveals erythema, edema, and petechiae on sun-exposed areas of her skin, along with signs of liver dysfunction (mild elevations of liver enzymes). No blistering or scarring is observed. The patient has a family history of similar symptoms in her older siblings. Laboratory tests show increased levels of porphyrins and lipiduria. Genetic testing confirms the diagnosis of autosomal erythropoietic protoporphyria (EPP).	Patient: A 35-year-old woman presents to the dermatology clinic with a history of severe skin pain and burning sensations after sun exposure, which has been worsening over the past few years. She reports that her symptoms begin within 30 minutes of sun exposure and can last for several hours. She also notices swelling and redness on her face, arms, and legs after sun exposure. The patient has a history of similar symptoms in childhood but they have become more severe in adulthood. Physical examination reveals lichenification, leathery pseudovesicles, and grooving around the lips, as well as loss of lunulae on her fingernails. The patient also reports mild elevations of liver enzymes and occasional episodes of acute liver disease. Family history is negative for similar symptoms.	A 6-year-old boy presents with a history of recurrent painful episodes on sun exposure. He reports that his skin becomes red, swollen, and itchy within minutes of being in the sun. The symptoms improve with cooling measures and avoidance of sunlight. On examination, the child has a rash on the exposed areas of his skin and shows evidence of sunburn. There are no signs of blistering or scarring. Laboratory investigations reveal elevated levels of protoporphyrin in the blood and stool. Genetic testing confirms the diagnosis of Autosomal erythropoietic protoporphyria. The child is advised to avoid direct sunlight and to use sunscreen, hats, and protective clothing when outdoors. He is also prescribed beta-carotene supplements and phototherapy to reduce the symptoms and prevent complications.	A 35-year-old male presents to the dermatology clinic with a chief complaint of severe burning pain and redness on sun-exposed areas of his skin. He reports a history of recurrent episodes of painful photosensitivity since childhood, which has worsened over the years. He avoids sunlight as much as possible and wears protective clothing when outside. Physical examination reveals erythema, edema, and bullae on the dorsal hands and feet, ears, and nose, consistent with photosensitivity. Laboratory workup shows elevated levels of protoporphyrin in the blood and feces. A diagnosis of Autosomal erythropoietic protoporphyria is made, and the patient is advised to avoid sunlight exposure and use broad-spectrum sunscreens. He is referred to a specialist for further management.
Tyrosinemia type 1	Generate a brief medical vignette of a (child/adult) with Tyrosinemia type 1. Incorporate the most important clinical features.	Tyrosinemia type I: usually presents either in young infants with severe liver involvement or later in the first year with liver dysfunction and renal tubular dysfunction associated with growth failure and rickets. Untreated children may have repeated, often unrecognized, neurologic crises lasting one to seven days that can include change in mental status, abdominal pain, peripheral neuropathy, and/or respiratory failure requiring mechanical ventilation. Death in the untreated child usually occurs before age ten years, typically from liver failure, neurologic crisis, or hepatocellular carcinoma. Combined treatment with nitisinone and a low-tyrosine diet has resulted in a greater than 90% survival rate, normal growth, improved liver function, prevention of cirrhosis, correction of renal tubular acidosis, and improvement in secondary rickets. The disease is clinically heterogenous. Symptoms may start during the first few months (acute type), in second half of the first year (subacute type) or in the following years up to adulthood (chronic type). In the acute type, manifestations of hepatic failure predominate (bleeding diathesis, hypoglycemia, ascites etc) with frequent sepsis and rapid deterioration. Mild proximal tubular disease is usually present. Subacute type manifests a similar but less severe clinical picture presenting usually with hepatomegaly or hypophosphatemic rickets (due to tubular dysfunction). Intercurrent illness may precipitate hepatic crisis. Chronic type presents with hepatomegaly secondary to cirrhosis and often tubulopathy, leading to rickets and renal failure. Neurological crises are infrequent presenting symptoms (in Europe but not in Canada); however, they can complicate any type of the disease when untreated. The crises resemble those of acute intermittent porphyria, manifesting with painful parasthesias (causing patients to assume ophisthotonic position, self mutilation), autonomic signs (hypertension, tachycardia, ileus) and respiratory decompensation. All patients stand a high risk of developing hepatocellular carcinoma (HCC). \n\nGenerate a brief medical vignette of a (child/adult) with Tyrosinemia type 1. Incorporate the most important clinical features.	A 3-year-old boy presents to the emergency department with a 2-day history of vomiting, diarrhea, and abdominal pain. He has had a fever for the past day and appears lethargic. On examination, he has signs of dehydration, including dry mucous membranes and decreased urine output. His abdomen is tender to palpation, and there is a suspicion of an acute abdomen. The patient has a history of Tyrosinemia type 1, a rare genetic disorder that affects the metabolism of the amino acid tyrosine. He has been adherent to his medication regimen but has recently been experiencing worsening abdominal symptoms. Important clinical features: -Tyrosinemia type 1 diagnosis -Vomiting, diarrhea, and abdominal pain -Fever and dehydration -Tender abdomen -History of adherence to medication regimen but worsening symptoms.	A 34-year-old man presents to his primary care physician with complaints of abdominal pain and diarrhea. He also mentions that he has been experiencing fatigue, weight loss, and a rash on his palms and soles. On physical examination, the patient appears thin and wasted, with signs of dehydration. His abdomen is tender to palpation, and he has a maculopapular rash on his palms and soles. Laboratory tests reveal an elevated tyrosine level in his blood, and a diagnosis of Tyrosinemia type 1 is suspected. The most important clinical features for this patient include: * Abdominal pain and diarrhea * Fatigue and weight loss * Maculopapular rash on the palms and soles * Elevated tyrosine level in the blood * Suspicion of Tyrosinemia type 1	A 3-year-old boy presents to the emergency department with a 2-day history of abdominal pain, vomiting, and constipation. He has a history of growth failure and rickets. On examination, he has a large liver and spleen, and signs of peripheral neuropathy. Laboratory tests reveal elevated liver enzymes, hypoglycemia, and metabolic acidosis. A diagnosis of tyrosinemia type 1 is suspected, and the child is started on nitisinone and a low-tyrosine diet. Further workup reveals evidence of chronic liver disease, including cirrhosis and portal hypertension, as well as renal tubular dysfunction. The child's neurological symptoms improve with treatment, but close follow-up is necessary to monitor for potential recurrence of neurological crises and hepatocellular carcinoma. Important clinical features include: \n\n1. Severe liver involvement, including cirrhosis and portal hypertension\n2. Renal tubular dysfunction\n3. Growth failure and rickets\n4. Neurological symptoms, including abdominal pain, peripheral neuropathy	A 35-year-old man presents to his primary care physician with complaints of abdominal pain, fatigue, and weight loss over the past six months. He also reports a history of recurrent neurological crises, characterized by severe abdominal pain, autonomic dysfunction, and respiratory decompensation, which have been managed with hospitalizations and supportive care. The patient has a history of liver disease and rickets, and was diagnosed with Tyrosinemia type 1 as an infant. He has been non-adherent to treatment and follow-up appointments for many years. On examination, the patient appears cachectic and has marked hepatomegaly. Laboratory tests reveal elevated liver enzymes, hypersplenism, and renal tubular dysfunction. Imaging studies show cirrhosis and nodules concerning for HCC. The patient is referred to a specialist and started on nitisinone and a low-tyrosine diet, with plans for close monitoring and follow-up to prevent further complications.	A 4-month-old male infant presents with vomiting, poor feeding, and jaundice. Physical examination reveals hepatomegaly, splenomegaly, and a distinctive cabbage-like odor. Laboratory tests show elevated serum tyrosine and methionine levels, as well as elevated urine succinylacetone levels. The infant is diagnosed with Tyrosinemia type 1 and started on a low-phenylalanine and tyrosine diet, as well as Nitisinone therapy. Repeat labs and clinical follow-up show improvement in liver function and growth.	A 28-year-old man presents to the emergency department with complaints of severe abdominal pain, vomiting, and yellow discoloration of the skin and eyes. He reports having had similar episodes in the past that have resolved on their own. On further questioning, he reveals a history of developmental delay, intellectual disability, and a low-protein diet. Physical examination reveals hepatomegaly and splenomegaly. Further workup reveals elevated levels of tyrosine and its metabolites in the blood and urine, confirming a diagnosis of Tyrosinemia type 1. Treatment is initiated with nitisinone, a medication that blocks the production of toxic metabolites, and a low-protein diet is recommended to prevent further episodes. The patient is referred to a metabolic specialist for long-term management of his condition.
Crouzon syndrome	Generate a brief medical vignette of a (child/adult) with Crouzon syndrome. Incorporate the most important clinical features.	Crouzon syndrome: Craniosynostosis is variable but many sutures are usually involved. The facial dysmorphology is characterized by ocular hypertelorism, small beaked nose, proptosis, exophthalmos, hypoplastic maxilla and mandibular prognathism. The synostosis is evolutive and is usually either not visible or only slightly visible at birth. It usually manifests by the age of 2 years and becomes progressively more severe. However, precocious and congenital forms have been reported in which hypoplasia of the upper maxilla is pronounced and leads to respiratory difficulties, and the exophthalmia is severe resulting in palpebral malocclusion. Hydrocephaly, descent of the cerebellar tonsils and anomalies in jugular venous drainage are also frequently observed in Crouzon disease and may pose therapeutic problems. Two thirds of patients with Crouzon disease have intracranial hypertension, which may lead to blindness.\n\nGenerate a brief medical vignette of a (child/adult) with Crouzon syndrome. Incorporate the most important clinical features.	A 7-year-old boy named Max presents to the clinic with his mother due to concerns about his facial appearance and difficulty breathing through his nose. Max has a prominent forehead, widely spaced eyes, and a short, upturned nose. He also has a history of recurrent ear infections and hearing loss. His mother reports that he often breathes through his mouth and snores at night. The most important clinical features for this patient with Crouzon syndrome include: Prominent forehead Widely spaced eyes Short, upturned nose Recurrent ear infections Hearing loss Mouth breathing Snoring at night	A 35-year-old woman presents to the clinic with a long history of difficulty breathing through her nose, nasal congestion, and recurrent sinus infections. She has a characteristic "boxer's" nose deformity and widely spaced eyes. Her intelligence is normal, but she has a mild learning disability.	A 2-year-old boy presents with a prominent forehead, widely spaced eyes (ocular hypertelorism), a small beaked nose, and protruding eyes (exophthalmos). His parents are concerned about his breathing and feeding difficulties. Physical examination reveals hypoplastic maxilla and mandibular prognathism. The child has a history of recurrent respiratory infections and has recently developed a squint. Fundoscopic examination shows papilledema. Imaging studies (CT or MRI) show craniosynostosis involving multiple sutures, hydrocephaly, descent of the cerebellar tonsils, and anomalies in jugular venous drainage. Genetic testing confirms the diagnosis of Crouzon syndrome. The child is referred for neurosurgical evaluation and management of intracranial hypertension to prevent blindness.	A 35-year-old man presents to the clinic with a long history of progressive headaches and blurred vision. He was diagnosed with Crouzon syndrome as a child and has been followed by multiple specialists for his condition. On examination, he has a prominent forehead, widely spaced eyes, a short nose, and a protruding jaw. His neurological examination reveals papilledema (swelling of the optic disc) and decreased peripheral vision. Imaging studies show hydrocephaly (fluid accumulation in the brain) and descent of the cerebellar tonsils. The patient is referred for surgical intervention to relieve intracranial pressure and prevent further visual loss. The most important clinical features in this case are the presence of papilledema, decreased peripheral vision, hydrocephaly, and descent of the cerebellar tonsils, all of which are indicative of Crouzon syndrome and its associated complications.	Maria is a 4-year-old girl who was referred to a geneticist for evaluation due to facial abnormalities. Her parents reported that she was born with a small head and a flat midface. Upon examination, the geneticist noted that Maria had a prominent forehead, sunken eye sockets, and a beaked nose. She also had a small upper jaw and crowded teeth. Further evaluation revealed that Maria had hearing loss due to narrow ear canals and a small airway causing sleep apnea. She was diagnosed with Crouzon syndrome, a genetic disorder that affects the development of the skull and face. Maria will require a team of specialists including an ENT doctor for her hearing and breathing issues, an ophthalmologist for her vision, and a craniofacial surgeon for potential surgical interventions to improve her breathing and facial structure.	Mrs. Smith is a 35-year-old woman with Crouzon syndrome, a rare genetic disorder characterized by premature fusion of the skull bones leading to craniofacial abnormalities. She presents with severe headaches, visual disturbances, and difficulty with chewing and swallowing. On examination, she has a high forehead, shallow eye sockets, and protruding eyes (exophthalmos), leading to compression of the optic nerves and subsequent vision loss. Her midface is underdeveloped, leading to a small nose and a crowded mouth with dental malocclusion. She also has a cleft palate, which contributes to her difficulty with chewing and swallowing. These features of Crouzon syndrome can lead to a variety of complications, including obstructive sleep apnea, hearing loss, and increased intracranial pressure. Mrs. Smith will need comprehensive management by a multidisciplinary team, including neurosurgery, ophthalmology, otolaryngology, and dentistry, to prevent or manage these complications and improve her quality of life.
Complete androgen insensitivity syndrome	Generate a brief medical vignette of a (child/adult) with Complete androgen insensitivity syndrome. Incorporate the most important clinical features.	Complete androgen insensitivity syndrome (CAIS): Individuals with CAIS have normal female external genitalia with absence of female internal genitalia. They typically present either before puberty with masses in the inguinal canal that are subsequently identified as testes or at puberty with primary amenorrhea and sparse to absent pubic or axillary hair. Breasts and female adiposity develop normally. Sexual identity and orientation are typically female and heterosexual. CAIS almost always runs true in families; that is, affected XY relatives usually have normal female external genitalia and seldom have any sign of external genital masculinization, such as clitoromegaly or posterior labial fusion [Boehmer et al 2001]. On occasion, wolffian duct development is observed. The typical presentation is primary amenorrhea in an adolescent female. CAIS may also present in infancy or childhood with an inguinal hernia or labial swelling containing a testis. Breast development at puberty is normal, but pubic and axillary hair is absent or scanty. The external genitalia are normal female but internal female genitalia are absent. Adult patients are tall. Other presentations may be serendipitous from a mismatch in prenatal sexing (XY) and birth female phenotype, history of an inguinal hernia repair in an older sister, or development of a pelvic tumor in later adult life. \n\nGenerate a brief medical vignette of a (child/adult) with Complete androgen insensitivity syndrome. Incorporate the most important clinical features.	A 10-year-old girl presents to the pediatrician's office with her mother, who is concerned about her daughter's lack of pubertal development. The girl has always had a flat chest and has not started menstruating yet. She also has a high-pitched voice and sparse body hair. On examination, the patient has a normal female external genitalia, but there is no evidence of pubertal changes such as breast development or axillary hair growth. The patient's height and weight are at the 50th percentile for her age. The most important clinical features in this scenario are: - Lack of pubertal development - Normal female external genitalia - High-pitched voice - Sparse body hair - No evidence of breast development or axillary hair growth.	A 35-year-old man presents to the endocrinology clinic with a history of infertility, small testes, and a lack of facial and body hair. He was raised as a girl until puberty, when he began to identify as male. He has never had a period and has always had a low libido. Physical examination reveals a tall, slender man with a high-pitched voice, small testes, and no visible body hair. Laboratory tests show a total testosterone level of 200 ng/dL and a free testosterone level of 50 pg/mL. The most important clinical features in this scenario are: * Infertility * Small testes * Lack of facial and body hair * High-pitched voice * Low libido * Abnormal hormone levels (low total testosterone and low free testosterone) These features suggest a diagnosis of complete androgen insensitivity syndrome (CAIS), which is a rare genetic disorder that affects the development of male reproductive organs and secondary sex characteristics. The patient's history of being raised as a girl until puberty and his lack of facial and body hair are also important clues to the diagnosis.	A 10-year-old girl presents to the pediatrician's office with her mother, who is concerned about her daughter's lack of breast development and absence of menstruation. The girl has normal female external genitalia but no signs of pubertal development. Physical examination reveals a tall stature, normal female breasts, and absence of axillary and pubic hair. There is no evidence of any masculinization of the external genitalia. Family history reveals that her older sister had a similar presentation at puberty and was diagnosed with complete androgen insensitivity syndrome (CAIS). The patient's karyotype is 46,XY, and hormone levels show normal female levels of estradiol and low testosterone. A pelvic ultrasound reveals the presence of a testis in the inguinal canal. The patient is diagnosed with CAIS, and genetic counseling is offered to the family.	A 30-year-old woman presents to her primary care physician with a complaint of amenorrhea since menarche. She has always identified as female, and her physical examination reveals normal female external genitalia, including breasts and female adiposity. However, on further questioning, she mentions that she has never had much body hair and has always felt tall compared to her peers. Her family history is significant for an older sister who had an inguinal hernia repair in childhood. The patient's karyotype reveals a 46,XY genotype, and imaging studies demonstrate the presence of testes in the inguinal canals. The patient is diagnosed with complete androgen insensitivity syndrome (CAIS).	A 10-year-old child presents to the clinic with concerns about their lack of menstruation. On examination, the child appears female and has a normal external genitalia. Further investigations reveal that the child has XY chromosomes and has a high testosterone level. The child's breasts have developed normally, and there is no palpable uterus or ovaries. A karyotype confirms the diagnosis of Complete androgen insensitivity syndrome. The child is referred to a specialist for further management and counseling regarding their gender identity.	A 25-year-old individual presents to the clinic with primary amenorrhea and absence of breast development. The patient reports a history of undescended testes that were surgically removed during childhood. Physical examination reveals a tall stature, scant pubic and axillary hair, absence of a vaginal opening, and a small clitoral hood. Hormonal testing shows elevated testosterone and undetectable levels of estrogen. Genetic testing confirms a diagnosis of complete androgen insensitivity syndrome. The patient expresses concerns regarding infertility and gender identity. Counseling regarding fertility options and referral to a specialist in gender identity are initiated.
Alagille syndrome	Generate a brief medical vignette of a (child/adult) with Alagille syndrome. Incorporate the most important clinical features.	Alagille syndrome (ALGS): is a multisystem disorder with a wide spectrum of clinical variability; this variability is seen even among individuals from the same family. The major clinical manifestations of ALGS are bile duct paucity on liver biopsy, cholestasis, congenital cardiac defects (primarily involving the pulmonary arteries), butterfly vertebrae, ophthalmologic abnormalities (most commonly posterior embryotoxon), and characteristic facial features. Renal abnormalities, growth failure, behavioral differences, splenomegaly, retinal changes, and vascular abnormalities may also occur. The disease may manifest in newborns by prolonged jaundice due to conjugated hyperbilirubinemia, and/or cardiac signs and symptoms. Cardiac abnormalities include pulmonary atresia or stenosis, atrial and/or ventricular septal defects, tetralogy of Fallot, and patent ductus arteriosus (see these terms). Cholestasis manifests by conjugated hyperbilirubinemia, hepatosplenomegaly, hypercholesterolemia, hypertriglyceridemia, and coagulopathy. Pruritus and xanthomas may occur. Minor skeletal abnormalities include butterfly hemivertebrae (around 50% of cases), and shortening of the radius, ulna, and phalanges. Characteristic facial features, if present, are usually apparent from childhood and include prominent forehead, deep-set eyes, upslanting palpebral fissures, hypertelorism, flat nasal root, and pointed chin. Ophthalmic anomalies include posterior embryotoxon (75% of cases), Axenfeld anomaly (see this term), pigmentary retinopathy, papillary and optic disc anomalies. Growth delay, fat malabsorption (rickets may occur), and sometimes developmental delay occur. Small and dysplastic kidneys (common in AGS type 2), and hypothyroidism may be present. \n\nGenerate a brief medical vignette of a (child/adult) with Alagille syndrome. Incorporate the most important clinical features.	A 3-year-old boy named Max presents to the pediatrician's office with his mother due to concerns about his growth and development. Max was born at 37 weeks gestation and had a birth weight of 2.8 kg. His mother reports that he has been growing slowly since birth and is currently below the 10th percentile for height and weight on the growth charts. She also mentions that Max has a distinctive facial appearance, with a prominent forehead, deep-set eyes, and a small pointed chin. Additionally, Max has a history of neonatal jaundice and has been diagnosed with mild intellectual disability. During the physical examination, the pediatrician notes that Max has a prominent abdominal bump and a large, flat nasal bridge. The pediatrician suspects that Max may have Alagille syndrome and refers him for further diagnostic testing.	A 35-year-old woman with Alagille syndrome presents to the clinic with complaints of fatigue, nausea, and right upper quadrant abdominal pain. She has a history of heart disease and has been diagnosed with liver cirrhosis. On examination, her vital signs are normal except for a temperature of 100.4°F (38°C). Her abdomen is tender to palpation in the right upper quadrant, and she has evidence of neuropathy. Laboratory studies reveal an elevated white blood cell count, elevated liver enzymes, and a positive viral load.	A 3-year-old boy presents to the pediatrician's office with his mother, who is concerned about her son's persistent jaundice and "yellow" eyes. The child has had a history of prolonged jaundice since birth, which has not resolved despite phototherapy. Physical examination reveals a prominent forehead, deep-set eyes, upslanting palpebral fissures, hypertelorism, flat nasal root, and pointed chin. The child also has hepatosplenomegaly, and there is a cardiac murmur heard on auscultation. Laboratory tests show conjugated hyperbilirubinemia, hypercholesterolemia, hypertriglyceridemia, and coagulopathy. A liver biopsy shows bile duct paucity. An echocardiogram reveals pulmonary atresia with a ventricular septal defect. The child is diagnosed with Alagille syndrome, and further evaluation shows growth delay, fat malabsorption, and mild developmental delay. The mother reports that the child has been experiencing pruritus and has developed xanthomas on his hands and feet. The child is referred to a specialist for further management of his liver and cardiac disease.	A 35-year-old woman presents to her primary care physician's office for a routine checkup. She has a history of Alagille syndrome, a multisystem disorder that affects the liver, heart, kidneys, and other systems. The patient reports experiencing persistent fatigue, itching all over her body, and abdominal discomfort after eating fatty foods. She also mentions that she has been having trouble seeing at night and notices that her vision is getting worse. On physical examination, the patient's liver and spleen are enlarged, and she has a characteristic facial appearance with a prominent forehead, deep-set eyes, and a pointed chin. The patient's cardiac examination reveals a heart murmur, and her abdominal examination shows tenderness in the right upper quadrant. Laboratory tests show elevated liver enzymes, hypercholesterolemia, and hypertriglyceridemia. Imaging studies, such as ultrasound or CT scans, may be ordered to evaluate the liver, kidneys, and cardiac structures. Genetic testing can also help confirm the diagnosis of Alagille syndrome. The patient's symptoms and clinical features are consistent with the spectrum of manifestations seen in Alagille syndrome.	Samantha is a 5-year-old girl who presents to the pediatric clinic with jaundice and severe itching. Her mother reports that Samantha has had recurrent episodes of diarrhea and abdominal pain for the past few months. Samantha is small for her age and has a characteristic facial appearance with a prominent forehead, deep-set eyes, and a pointed chin. On physical exam, Samantha has a systolic heart murmur and a liver palpable 4 cm below the costal margin. Lab work reveals elevated liver enzymes and a total serum bilirubin of 6 mg/dL. After further evaluation, Samantha is diagnosed with Alagille syndrome, a genetic disorder that affects multiple organ systems, including the liver, heart, and kidneys. The characteristic facial appearance, along with cholestasis (jaundice and severe itching), and cardiac abnormalities, are hallmarks of this condition. Samantha's recurrent episodes of diarrhea and abdominal pain are also common in Alagille syndrome due to malabsorption. The diagnosis is confirmed with genetic testing, which reveals mutations in the JAG1 gene. Samantha will require ongoing multidisciplinary care to manage her complex medical needs.	Mr. X is a 30-year-old man who presented to the clinic with a history of jaundice, severe itching, and fatigue. He had a past medical history of Alagille syndrome, which was diagnosed in childhood. On examination, he had yellowish discoloration of the skin and sclera, and multiple small, irregularly shaped, and mildly elevated skin lesions on his upper and lower extremities. His liver was palpable and enlarged, and laboratory investigations revealed elevated liver enzymes and bilirubin levels. An abdominal ultrasound showed a small, shrunken liver with a paucity of intrahepatic bile ducts. A diagnosis of cholestatic liver disease due to Alagille syndrome was made, and he was started on ursodeoxycholic acid therapy. Follow-up appointments were scheduled for monitoring of his liver function and progression of his disease.
Congenital adrenal hyperplasia due to cytochrome P450 oxidoreductase deficiency	Generate a brief medical vignette of a (child/adult) with Congenital adrenal hyperplasia due to cytochrome P450 oxidoreductase deficiency. Incorporate the most important clinical features.	Cytochrome P450 oxidoreductase deficiency (PORD): is an autosomal recessive disorder with a broad phenotypic spectrum including skeletal malformations resembling the Antley-Bixler syndrome (ABS) phenotype and abnormalities in adrenal steroid biosynthesis resulting in congenital adrenal hyperplasia (CAH) A rare form of congenital adrenal hyperplasia due to P450 oxidoreductase deficiency and characterized by glucocorticoid deficiency, virilization of external genitalia in females, and undervirilization in males. Findings range from severely affected infants with 46,XX and 46,XY disorders/differences of sex development (DSD) and cortisol deficiency to mildly affected women who appear to have polycystic ovary syndrome, or mildly affected men with gonadal insufficiency.\n\nGenerate a brief medical vignette of a (child/adult) with Congenital adrenal hyperplasia due to cytochrome P450 oxidoreductase deficiency. Incorporate the most important clinical features.	A 3-year-old girl presents with ambiguous genitalia, a large clitoris, and fused labia. She has a short stature and delayed pubertal development. The patient also experiences early adrenarche, including pubic hair and axillary hair. Family history reveals a similar condition in an older sibling.	A 27-year-old woman presents to the endocrinology clinic with a history of vague symptoms, including fatigue, weight loss, and abdominal pain. She was born with ambiguous genitalia and was raised as a male until puberty, when she began to identify as female. Her physical examination reveals a tall, thin woman with a prominent forehead, a small jaw, and a flat chest. She has a low-pitched voice and a sparse beard. The patient's laboratory results show a high level of 17-hydroxyprogesterone and a low level of cortisol. The most important clinical features in this scenario are: * Ambiguous genitalia at birth * Raised as a male until puberty * Identifies as female * Tall, thin build * Prominent forehead * Small jaw * Flat chest * Low-pitched voice * Sparse beard * High level of 17-hydroxyprogesterone * Low level of cortisol.	A 3-month-old girl presents to the emergency department with ambiguous genitalia, failure to thrive, and hypoglycemia. She was born at home with a birth weight of 2.8 kg and had not been gaining weight appropriately. On examination, she has a prominent forehead, widely spaced eyes, and a small jaw. Genital examination reveals a large clitoris and fused labia. The child is lethargic and has poor feeding. Laboratory tests show low cortisol levels, high 17-hydroxyprogesterone levels, and normal 11-deoxycortisol levels. Chromosomal analysis reveals a 46,XX karyotype. The patient is diagnosed with cytochrome P450 oxidoreductase deficiency (PORD), a rare form of congenital adrenal hyperplasia. Treatment includes glucocorticoid replacement, and surgical correction of the genital abnormalities.	A 32-year-old woman presents to the endocrinology clinic with a history of irregular menses, hirsutism, and infertility. She was born with ambiguous genitalia and raised as a male until puberty when she developed breast tissue and started menstruating. Her physical examination reveals a tall stature, acne, and excessive body hair. Laboratory tests show low cortisol levels, high 17-hydroxyprogesterone levels, and normal 11-deoxycorticosterone levels. Genetic testing confirms the diagnosis of cytochrome P450 oxidoreductase deficiency (PORD). The patient is started on glucocorticoid replacement therapy, spironolactone for hirsutism, and fertility treatment with gonadotropins. She eventually conceives and delivers a healthy baby boy but requires continued hormone replacement and monitoring for potential complications related to her PORD deficiency.	A 6-year-old girl presents to the pediatric endocrinology clinic with ambiguous genitalia and early signs of puberty, including pubic hair growth and breast development. The patient's parents report a history of infertility, with multiple failed attempts at conceiving before the patient's birth. The patient's laboratory results reveal elevated levels of 17-hydroxyprogesterone and androstenedione, confirming a diagnosis of Congenital adrenal hyperplasia due to cytochrome P450 oxidoreductase deficiency. The patient is started on glucocorticoid and mineralocorticoid replacement therapy to manage her symptoms and prevent adrenal crisis. The medical team emphasizes the importance of long-term follow-up to monitor the patient's growth, development, and hormone levels.	A 32-year-old female presents with a history of hirsutism, acne, and menstrual irregularities. She reports a history of early pubic hair development at the age of 6 and clitoral enlargement during puberty. On examination, she is noted to have hyperpigmentation of the skin in a sun-exposed distribution. Laboratory tests reveal elevated levels of 17-hydroxyprogesterone and androstenedione, and low levels of cortisol. Genetic testing confirms a diagnosis of Congenital adrenal hyperplasia due to cytochrome P450 oxidoreductase deficiency. The patient is started on glucocorticoid replacement therapy and referred to an endocrinologist for further management.
Congenital adrenal hyperplasia due to 11-beta-hydroxylase deficiency	Generate a brief medical vignette of a (child/adult) with Congenital adrenal hyperplasia due to 11-beta-hydroxylase deficiency. Incorporate the most important clinical features.	Congenital adrenal hyperplasia due to 11-beta-hydroxylase deficiency: A rare form of classic congenital adrenal hyperplasia (CAH) characterized by glucocorticoid deficiency, hyperandrogenism, hypertension and virilization in females. Severe virilization is seen in the external genitalia of girls while boys appear normal at birth. If the disorder is not recognized during the neonatal period, both girls and boys undergo rapid postnatal growth with accelerated growth velocity and accelerated skeletal maturation, hypertension, premature adrenarche and precocious puberty leading to reduced adult height. There is also a life-long risk for acute adrenal insufficiency. \n\nGenerate a brief medical vignette of a (child/adult) with Congenital adrenal hyperplasia due to 11-beta-hydroxylase deficiency. Incorporate the most important clinical features.	A 3-year-old girl presents with ambiguous genitalia, failure to grow and develop secondary sexual characteristics, and a recent diagnosis of simple virilizing congenital adrenal hyperplasia (CAH) due to 11-beta-hydroxylase deficiency. She has a high-pitched voice, no pubic hair, and a small clitoris. Her growth rate is below the third percentile, and bone age is 2 years behind her chronological age. The most important clinical features in this scenario are ambiguous genitalia, failure to grow and develop secondary sexual characteristics, high-pitched voice, no pubic hair, small clitoris, below the third percentile growth rate, and bone age 2 years behind her chronological age. These features suggest a diagnosis of simple virilizing congenital adrenal hyperplasia (CAH) due to 11-beta-hydroxylase deficiency.	A 25-year-old woman presents to the endocrinology clinic with a history of easy bruising, fatigue, and recent weight gain. She was diagnosed with Congenital adrenal hyperplasia (CAH) as an infant and has been on hydrocortisone replacement therapy since then. Her current medication regimen includes 20 mg of hydrocortisone in the morning and 10 mg at night. She has never had a surgical intervention for her condition. On examination, her blood pressure is 98/60 mmHg, heart rate 75 bpm, respiratory rate 18 breaths per minute, and body mass index (BMI) 28 kg/m2. She has a small frame and appears to have some facial hair. Her adrenal glands are not palpable. Laboratory tests show: Serum cortisol: 30 nmol/L (normal range, 150-400 nmol/L) Serum aldosterone: 80 pmol/L (normal range, 100-1000 pmol/L) Urinary free cortisol: 24 nmol/day (normal range, 20-100 nmol/day)	Patient: A 4-year-old girl named Sophia presents to the clinic with her mother due to concerns about her growth and development. Sophia was born at term without any complications, but her mother noticed that she has been growing much faster than her peers. She also mentions that Sophia has been experiencing frequent nosebleeds and bruising easily. On examination, Sophia's blood pressure is elevated, and she has a masculinized appearance with a deep voice, clitoromegaly, and a prominent jaw. Her growth chart reveals that she has accelerated growth velocity and advanced bone age. Laboratory tests show low cortisol levels and high 17-hydroxyprogesterone levels, confirming the diagnosis of 11-beta-hydroxylase deficiency CAH.	Patient: A 35-year-old woman presents to the endocrinology clinic with a history of easy bruising, weight gain, and fatigue. She also reports that she has had irregular periods for several years. On physical examination, she has a prominent jawline, a deep voice, and excessive body hair growth on her face, chest, and back. Her blood pressure is 140/90 mmHg. Laboratory tests reveal elevated levels of 17-hydroxyprogesterone and low levels of cortisol. Genetic testing confirms a diagnosis of 11-beta-hydroxylase deficiency, a rare form of congenital adrenal hyperplasia (CAH).	A 5-year-old child is brought to the clinic by their parents due to concerns about their growth and development. The child is small for their age and has not yet begun to develop pubic hair. The child's blood pressure is elevated at 140/90 mmHg, and the parents report that the child has been experiencing episodes of vomiting and diarrhea. Upon further examination, the child is found to have an enlarged clitoris and fused labia. Lab tests reveal elevated levels of 17-hydroxyprogesterone and low levels of cortisol. These findings are consistent with Congenital adrenal hyperplasia due to 11-beta-hydroxylase deficiency, a rare genetic disorder that affects the production of steroid hormones in the adrenal glands. The child is started on hormone replacement therapy and referred to an endocrinologist for further management.	A 32-year-old female presents to the clinic with a history of irregular menstrual cycles, hirsutism, and acne. She reports difficulty conceiving and has been trying to conceive for the past year. Physical examination reveals a blood pressure of 150/90 mmHg, moderate hirsutism, and a masculine appearance. Laboratory investigations reveal elevated serum levels of 17-hydroxyprogesterone, testosterone, and dehydroepiandrosterone sulfate. A diagnosis of Congenital adrenal hyperplasia due to 11-beta-hydroxylase deficiency is made. The patient is started on glucocorticoid and mineralocorticoid replacement therapy, and her symptoms improve over time. Follow-up visits show a reduction in blood pressure and a regular menstrual cycle, and she conceives six months later.
Autosomal recessive malignant osteopetrosis	Generate a brief medical vignette of a (child/adult) with Autosomal recessive malignant osteopetrosis. Incorporate the most important clinical features.	Autosomal recessive malignant osteopetrosis: Onset is at birth. Findings may include: fractures; reduced growth; sclerosis of the skull base (with or without choanal stenosis or hydrocephalus) resulting in optic nerve compression, facial palsy, and hearing loss; absence of the bone marrow cavity resulting in severe anemia and thrombocytopenia; dental abnormalities, odontomas, and risk for mandibular osteomyelitis; and hypocalcemia with tetanic seizures and secondary hyperparathyroidism. Without treatment maximal life span in ARO is ten years. Bone marrow failure, fractures and visual impairment are the classical features of the disease, which begins in early infancy or in fetal life. It results from the failure of osteoclasts to resorb immature bone. This leads to abnormal bone marrow cavity formation and to the clinical signs and symptoms of bone marrow failure. It is accompanied by hepatosplenomegaly due to compensatory extramedullary hematopoiesis. Impaired bone remodeling causes bony narrowing of the cranial nerve foramina, which results in cranial nerve (especially optic nerve) compression. Pathologically, there is a persistence of the primary spongiosa characterized by cores of calcified cartilage within bone. Abnormal remodeling of primary, woven bone to lamellar bone results in 'brittle' bone that is prone to fracture. A rare form of the disease is associated with severe central nervous system dysfunction.\n\nGenerate a brief medical vignette of a (child/adult) with Autosomal recessive malignant osteopetrosis. Incorporate the most important clinical features.	Max, who is six years old, has been experiencing pain in his legs and difficulty walking for the past year. His bones have gradually hardened and grown thicker over time, giving them a characteristic spongy texture on X-rays. Due to his fragile bones, Max has experienced multiple fractures from minor falls. He also experiences frequent headaches and nausea due to the pressure of the excessive bone growth on his brain and other organs. Max's medical history reveals that he has a family history of similar symptoms in both his siblings and parents, indicating that the condition is inherited. His physical examination reveals a characteristic hunched posture due to the weight of his heavy bones, as well as limited mobility and dexterity. Max's vignette highlights the most important clinical features of Autosomal recessive malignant osteopetrosis, such as excessive bone growth, bone fragility, headaches, nausea, and a family history of similar symptoms.	Meet Sarah, a 35-year-old woman who has been experiencing progressive bone pain, weakness, and fatigue for the past year. She has also noticed an increasing number of fractures, particularly in her legs and hips, which have not healed properly despite prolonged immobilization. Sarah's medical history includes a childhood diagnosis of osteogenesis imperfecta (OI), a genetic disorder that affects bone formation and increases the risk of fractures. However, her symptoms have worsened significantly over the past year, prompting her to seek further evaluation.Physical examination reveals a thin, frail woman with a prominent forehead, long face, and protruding eyes. Sarah has a significant limp and is unable to walk without assistance. Her bones appear abnormally large and dense, with visible deformities in her legs and hips.	Patient Vignette: Meet Emily, a 2-year-old girl who was born with Autosomal Recessive Malignant Osteopetrosis (ARO). Emily's parents noticed that she was not growing at the same rate as her siblings and that her head seemed misshapen. Upon further evaluation, it was discovered that Emily had a rare genetic disorder that affected her bone development. She had fractures in multiple bones, including her skull, which led to optic nerve compression and hearing loss. Emily also experienced seizures due to hypocalcemia and had a high risk of developing mandibular osteomyelitis. Despite the challenges that come with this condition, Emily's parents are determined to provide her with the best possible care and quality of life. They work closely with her healthcare team to manage her symptoms and ensure that she receives regular monitoring and treatment for her bone health.	Ms. Smith is a 35-year-old woman who presents to our office with a history of recurrent fractures and progressive vision loss since childhood. She has had multiple fractures of her limbs, ribs, and spine, which have been managed with casts and braces. Despite this, she has experienced persistent pain and limited mobility in her lower extremities. Recently, she has noticed worsening blurred vision and double vision, which has made it difficult for her to work as a graphic designer. On examination, Ms. Smith's visual acuity is 20/200 in both eyes, with evidence of optic nerve compression. She also has a significant hearing loss and facial weakness on the left side. Her skull shows evidence of sclerosis at the base, and her bone marrow aspirate shows features consistent with malignant osteopetrosis. Ms. Smith's laboratory studies reveal severe anemia, thrombocytopenia, and hypocalcemia. She is diagnosed with autosomal recessive malignant osteopetrosis (ARO), a rare genetic disorder that affects bone development and remodeling, leading to bone fragility, fractures, and vision loss due to optic nerve compression.	A 2-year-old male child was brought to the hospital by his parents with complaints of frequent fractures and difficulty in walking. The child had a history of multiple fractures since birth and was unable to walk without support. On physical examination, the child had short stature, wide-set eyes, and a prominent forehead. His bones were thickened, and he had a barrel-shaped chest. The child's laboratory investigations showed anemia, thrombocytopenia, and elevated serum alkaline phosphatase levels. The child was diagnosed with Autosomal recessive malignant osteopetrosis, a rare genetic disorder characterized by defective bone resorption leading to thickened bones, frequent fractures, and growth retardation. The child was started on supportive care and bone marrow transplantation was planned as a definitive treatment.	A 35-year-old male presents with a history of chronic bone pain and frequent fractures since childhood. He has a short stature, hearing loss, and visual impairment. On examination, he has hepatosplenomegaly and a broad forehead. Imaging studies reveal generalized osteosclerosis and a "bone within bone" appearance. A bone biopsy confirms the diagnosis of autosomal recessive malignant osteopetrosis. The patient is started on bisphosphonate therapy to prevent further fractures and referred for a bone marrow transplant.
GM1 gangliosidosis	Generate a brief medical vignette of a (child/adult) with GM1 gangliosidosis. Incorporate the most important clinical features.	GM1 gangliosidosis: GLB1-related disorders comprise two phenotypically distinct lysosomal storage disorders: GM1 gangliosidosis and mucopolysaccharidosis type IVB (MPS IVB). The phenotype of GM1 gangliosidosis constitutes a spectrum ranging from severe (infantile) to intermediate (late-infantile and juvenile) to mild (chronic/adult). Type I (infantile) GM1 gangliosidosis begins before age 12 months. Prenatal manifestations may include nonimmune hydrops fetalis, intrauterine growth restriction, and placental vacuolization; congenital dermal melanocytosis (Mongolian spots) may be observed. Macular cherry-red spot is detected on eye exam. Progressive central nervous system dysfunction leads to spasticity and rapid regression; blindness, deafness, decerebrate rigidity, seizures, feeding difficulties, and oral secretions are observed. Life expectancy is two to three years. Type II can be subdivided into the late-infantile (onset age 1-3 years) and juvenile (onset age 3-10 years) phenotypes. Central nervous system dysfunction manifests as progressive cognitive, motor, and speech decline as measured by psychometric testing. There may be mild corneal clouding, hepatosplenomegaly, and/or cardiomyopathy; the typical course is characterized by progressive neurologic decline, progressive skeletal disease in some individuals (including kyphosis and avascular necrosis of the femoral heads), and progressive feeding difficulties leading to aspiration risk. Type III begins in late childhood to the third decade with generalized dystonia leading to unsteady gait and speech disturbance followed by extrapyramidal signs including akinetic-rigid parkinsonism. Cardiomyopathy develops in some and skeletal involvement occurs in most. Intellectual impairment is common late in the disease with prognosis directly related to the degree of neurologic impairment.There are three types of GM1 gangliosidosis based on the age of onset: a severe rapidly progressive infantile form with onset before six months of age (type 1 GM1 gangliosidosis), a late infantile or juvenile form with onset between seven months and 3 years of age with delayed motor and cognitive development (type 2 GM1 gangliosidosis), and an adult, chronic form with late onset between 3 and 30 years of age (type 3 GM1 gangliosidosis) characterized primarily by generalized dystonia (see these terms). Disease severity appears to be related to the level of beta-galactosidase activity. \n\nGenerate a brief medical vignette of a (child/adult) with GM1 gangliosidosis. Incorporate the most important clinical features.	A 2-year-old boy presents to the pediatrician's office with his mother, who is concerned about her son's developmental delay and frequent falls. The boy was born at term and had a normal birth weight, but he has not been able to sit up or walk on his own yet. He also has difficulty with swallowing and often chokes on his food. Physical examination reveals a child with a large head, prominent forehead, and widely spaced eyes. His muscle tone is decreased, and he has difficulty keeping his balance. The boy's developmental milestones are significantly delayed, and he does not respond to his name or make eye contact. Laboratory tests show a deficiency of the enzyme hexosaminidase A, confirming the diagnosis of GM1 gangliosidosis.	A 35-year-old man presents to the neurology clinic with a 2-year history of progressive difficulty walking, balance problems, and frequent falls. He also reports numbness and tingling sensations in his hands and feet. On examination, he has a wide, unsteady gait, and his reflexes are diminished. His cognitive function is normal. Family history reveals that his mother and maternal grandfather had similar symptoms at a similar age. The most important clinical features of this patient vignette are: Progressive difficulty walking and balance problems Frequent falls Numbness and tingling sensations in hands and feet Wide, unsteady gait Diminished reflexes Normal cognitive function Positive family history of similar symptoms at a similar age	A 2-year-old boy presents with a 6-month history of progressive loss of motor milestones, including sitting and walking independently. He has also developed increasing spasticity, rigidity, and seizures. On examination, he has a cherry-red spot on his macula and mild corneal clouding. His developmental delay is significant, with no speech and minimal response to his environment. He has difficulty swallowing and frequent oral secretions. The patient's condition continues to deteriorate despite supportive care, including physical therapy and anticonvulsant medication. Genetic testing reveals a deficiency in beta-galactosidase activity, confirming the diagnosis of type 1 GM1 gangliosidosis. The family is counseled regarding the poor prognosis and the possibility of rapid disease progression, with life expectancy typically less than three years.	A 27-year-old woman presents to the neurology clinic with a 5-year history of progressive difficulty with walking, speaking, and swallowing. She has been experiencing increasingly frequent falls and has developed a resting tremor in her hands. Her speech is slow and slurred, and she has difficulty articulating certain words. She denies any cognitive changes or seizures but reports worsening dystonia that affects her daily activities. On examination, she has a kinetic-rigid syndrome with bradykinesia, rigidity, and postural tremors predominantly in the upper limbs. She also has mild ataxia and decreased reflexes. Her cognitive function is normal. The patient's medical history includes delayed motor development in childhood, and she was diagnosed with GM1 gangliosidosis type III at age 20 years. Family history is unremarkable. Laboratory tests show a markedly reduced beta-galactosidase enzyme level, confirming the diagnosis. Genetic testing reveals a compound heterozygote for the c.193A>C and c.852G>C mutations in the GLB1 gene.	A 2-year-old male is brought to the clinic by his parents due to developmental delay and muscle weakness. The child has not yet achieved any significant developmental milestones such as sitting, crawling, or walking. On physical examination, the child appears lethargic and has poor muscle tone. The child also has hepatosplenomegaly and a cherry-red spot is noted in the macula of the eye. The parents report that the child's motor skills have been declining over the past few months. Further evaluation reveals abnormal results on brain imaging consistent with GM1 gangliosidosis. Genetic testing confirms the diagnosis.	A 32-year-old male presents with a history of progressive neurological symptoms for the past few years. The patient reports difficulty with gait and balance, frequent falls, and slurred speech. He also complains of muscle weakness, tremors, and difficulty swallowing. On examination, the patient has hypertonicity, hyperreflexia, and dystonic movements in his upper and lower extremities. Neurological testing reveals significant cognitive decline, including memory loss and difficulty with problem-solving. Genetic testing confirms a diagnosis of GM1 gangliosidosis.
Silver-Russell syndrome	Generate a brief medical vignette of a (child/adult) with Silver-Russell syndrome. Incorporate the most important clinical features.	Silver-Russell Syndrome (SRS): is typically characterized by asymmetric gestational growth restriction resulting in affected individuals being born small for gestational age, with relative macrocephaly at birth (head circumference ≥1.5 SD above birth weight and/or length), prominent forehead usually with frontal bossing, and frequently body asymmetry. This is followed by postnatal growth failure, and in some cases progressive limb length discrepancy and feeding difficulties. Additional clinical features include triangular facies, fifth-finger clinodactyly, and micrognathia with narrow chin. Except for the limb length asymmetry, the growth failure is proportionate and head growth normal. The average adult height in untreated individuals is ~3.1±1.4 SD below the mean. The Netchine-Harbison Clinical Scoring System (NH-CSS) is a sensitive diagnostic scoring system. Clinical diagnosis can be established in an individual who meets at least four of the NH-CSS clinical criteria – prominent forehead/frontal bossing and relative macrocephaly at birth plus two additional findings – and in whom other disorders have been ruled out. Weight is often more affected than size, with little subcutaneous fat tissue. Bone maturation is delayed, in accordance with small stature. The fontanelle may be late to close. The skull has a normal circumference, which may contrast with the rest of the body and confers a pseudohydrocephalic appearance. The wide prominent forehead contrasts with the small, triangular face with a small pointed chin, a wide mouth with thin lips and down-turned corners, large eyes and bluish sclera. Lateral and usually partial asymmetry of the limbs is observed in 60% to 80% of cases, but is not progressive. Shortness and/or clinodactyly of the fifth fingers is a common finding. Patients may be slow to learn motor skills, and in rare cases, may be mildly intellectually deficient. \n\nGenerate a brief medical vignette of a (child/adult) with Silver-Russell syndrome. Incorporate the most important clinical features.	A 4-year-old boy, John, presents to the endocrinology clinic with short stature and delayed growth. He was born at 37 weeks gestation and had a birth weight of 2.5 kg. His parents are concerned about his slow growth rate and want an evaluation for growth hormone deficiency. On examination, John's height is below the 10th percentile for his age, and he has a small head circumference. He also has mild developmental delay and speech difficulties. Genetic testing reveals a deletion of chromosome 7p11.2, consistent with Silver-Russell syndrome. The most important clinical features in this scenario are: Short stature and delayed growth Small head circumference Mild developmental delay and speech difficulties Deletion of chromosome 7p11.2 (Silver-Russell syndrome)	A 35-year-old woman presents to her primary care physician with a history of difficulty losing weight despite diet and exercise, fatigue, and cold intolerance. She also mentions that she has had trouble conceiving for the past year. On examination, she is short in stature (4 feet 10 inches) and has a small frame. Her blood pressure is 120/80 mmHg, heart rate is 70 beats per minute, and body mass index (BMI) is 35 kg/m2. Laboratory tests reveal elevated thyroid-stimulating hormone (TSH) levels and low free thyroxine (FT4) levels, consistent with hypothyroidism. Genetic testing reveals a mutation in the DIO2 gene, confirming the diagnosis of Silver-Russell syndrome.	Patient: Emily, a 4-year-old girl, presents to the pediatrician's office for a routine check-up. Her mother mentions that Emily has been having difficulty keeping up with her peers in terms of growth and development. Emily was born at 37 weeks gestation, weighing 2.8 kg (5.9 lbs) and measuring 43 cm (17 inches) in length. Her head circumference at birth was 36 cm (14.2 inches), which was above the 90th percentile for her age and sex. Since then, Emily's growth has been slow, and she is currently below the 5th percentile for both weight and height. She has a prominent forehead, frontal bossing, and a small, triangular face with a pointed chin. Her limbs are asymmetrical, with her left arm being slightly shorter than her right. Emily also has clinodactyly of her fifth fingers. The pediatrician notes that Emily's developmental milestones have been delayed, and she is currently struggling to learn basic motor skills such as dressing and using the bathroom. Emily's mother reports that she has been a picky eater and has had difficulty gaining weight. The pediatrician suspects that Emily may have Silver-Russell	Ms. A is a 35-year-old woman who presents to the clinic with a lifetime history of short stature and growth difficulties. She was born small for gestational age and had a prominent forehead and relative macrocephaly at birth, with a head circumference that was consistently above the 90th percentile. She also had a triangular face, thin lips, large eyes, and bluish sclera. Ms. A's growth trajectory has been below the 3rd percentile throughout her life, and she currently stands at 4 feet 8 inches tall. She has also noticed that her limbs are slightly asymmetrical, with her left arm being shorter than her right. Additionally, Ms. A has had difficulty gaining weight and has very little subcutaneous fat tissue. She has a small chin and a wide mouth with down-turned corners. Ms. A reports that she was slow to learn motor skills as a child and had some difficulties in school, but she is otherwise healthy and intelligent. Based on these clinical features, the Netchine-Harbison Clinical Scoring System (NH-CSS) would likely be used to diagnose Ms. A with Silver-Russell Syndrome.	Sarah is a 6-year-old girl who was born prematurely at 32 weeks of gestation. Her birth weight was 1.4 kg, and her length was 42 cm. She was diagnosed with Silver-Russell syndrome based on the clinical features of intrauterine growth retardation, triangular face, low-set ears, and fifth finger clinodactyly. She also has a small head circumference, narrow shoulders, and asymmetrical limbs, with her left leg being shorter than her right. She has feeding difficulties and requires a nasogastric tube for nutrition. Sarah has delayed developmental milestones, with motor and language delays. She is being closely monitored for growth and development, and she receives occupational and speech therapies.	A 26-year-old woman presents to the clinic with a history of short stature and developmental delay. She was born weighing only 2.2 kg and had difficulty feeding in the neonatal period. She was diagnosed with Silver-Russell syndrome based on her characteristic features, including a small head circumference, triangular face, fifth finger clinodactyly, and prominent forehead. Her height is currently 143 cm (4'8") and her weight is 45 kg (99 lbs). She reports a history of learning difficulties and has a mild intellectual disability. She has no significant medical history and no family history of similar symptoms. Further investigations revealed normal levels of growth hormone, insulin-like growth factor-1, and thyroid function. She is being monitored for potential complications of Silver-Russell syndrome, such as insulin resistance and scoliosis.
Rubinstein-Taybi syndrome	Generate a brief medical vignette of a (child/adult) with Rubinstein-Taybi syndrome. Incorporate the most important clinical features.	Rubinstein-Taybi syndrome (RSTS): is characterized by distinctive facial features, broad and often angulated thumbs and halluces, short stature, and moderate-to-severe intellectual disability. Characteristic craniofacial features include downslanted palpebral fissures, low-hanging columella, high palate, grimacing smile, and talon cusps. Prenatal growth is often normal, then height, weight, and head circumference percentiles rapidly drop in the first few months of life. Short stature is typical in adulthood. Obesity may develop in childhood or adolescence. Average IQ ranges between 35 and 50; however, developmental outcome varies considerably. Some individuals with EP300-related RSTS have normal intellect. Additional features include ocular abnormalities, hearing loss, respiratory difficulties, congenital heart defects, renal abnormalities, cryptorchidism, feeding problems, recurrent infections, and severe constipation. Facial features, which become more prominent with age, include highly arched eyebrows, long eyelashes, downslanting palpebral fissures, convex nasal ridge, low hanging columella, highly arched palate and micrognathia. Talon cusps are very frequent on the permanent incisors. An unusual smile with almost complete closure of the eyes is present in most individuals. Other physical findings may include eye anomalies (nasolacrimal duct obstruction, congenital glaucoma, refractive errors), a variety of congenital heart defects (e.g. ventricular and atrial septal defect, patent ductus arteriosus), joint hypermobility, and skin anomalies (in particular keloid formation). Feeding difficulties are frequently observed in the first year, and respiratory tract infections are very common in infancy and childhood. Constipation is generally a life-long problem, and patients may become overweight during late childhood or early puberty. The children have a marked ability to establish excellent social contacts. In adulthood, sudden mood changes and obsessive-compulsive behavior may gradually become more frequent. Other than previously thought, persons with Rubinstein-Taybi syndrome under the age of 40 have no increased risk of getting malignant tumors. It is unclear whether this risk is increased in the elderly with Rubinstein-Taybi syndrome. \n\nGenerate a brief medical vignette of a (child/adult) with Rubinstein-Taybi syndrome. Incorporate the most important clinical features.	A 4-year-old boy named Max presents to the pediatrician's office for a routine well-child visit. His mother reports that he has been having some difficulty with fine motor skills, such as buttoning his shirt and tying his shoes. She also mentions that he has been delayed in speech and language development. On examination, Max appears to be a healthy-looking child, but he does have some noticeable physical features, including broad thumbs and halluces, a flat nasal bridge, and a small jaw. He is also noted to have intellectual disability. Genetic testing reveals that Max has Rubinstein-Taybi syndrome, a rare genetic disorder caused by mutations in the CREBBP or EP300 genes. Important clinical features: * Intellectual disability * Speech and language delay * Broad thumbs and halluces * Flat nasal bridge * Small jaw * Genetic mutations (CREBBP or EP300)	A 35-year-old woman with Rubinstein-Taybi syndrome presents to the clinic for a routine follow-up visit. She has a history of intellectual disability, short stature, and facial dysmorphism, including a broad forehead, long face, and small jaw. She also has a congenital heart defect and has had multiple surgeries for this condition. She is currently experiencing some difficulty with fine motor skills and is having trouble with employment due to her cognitive limitations.	Meet Ethan, a bright and curious 4-year-old boy who loves playing with blocks and cars. However, his parents have noticed that he has been having trouble keeping up with other children his age, both physically and cognitively. Ethan was born at full term, but his growth has been slow since the first year of life. He is currently below the 10th percentile for height and weight. His facial features are also distinctive, with downslanted palpebral fissures, a broad and angulated thumb, and a high palate. Ethan has a history of respiratory infections and feeding difficulties, and his parents report that he is a picky eater. He has also been experiencing constipation since infancy. Despite these challenges, Ethan is a happy and friendly child who loves interacting with people. His parents are concerned about his developmental delays and want to explore options for support.	Ms. Smith is a 35-year-old woman with Rubinstein-Taybi syndrome who presents to the clinic for her annual check-up. She has a history of intellectual disability, short stature, and distinctive facial features, including downslanted palpebral fissures, low-hanging columella, and a grimacing smile. She also has talon cusps on her permanent incisors. Ms. Smith has a history of respiratory difficulties and congenital heart defects, for which she has had multiple surgeries. She also experiences joint hypermobility and has a history of keloid formation. Despite these challenges, Ms. Smith is known for her outgoing personality and ability to establish excellent social contacts. However, in recent years, she has experienced sudden mood changes and obsessive-compulsive behavior, which have become more frequent. Her height is 4 feet 8 inches, and her weight is 120 pounds. She has a BMI of 35, which is considered obese. Ms. Smith's IQ is 45, which falls within the average range for individuals with Rubinstein-Taybi syndrome. During the examination, the clinician notices that Ms. Smith has difficulty closing her eyes completely when smiling	A 5-year-old boy presents to the clinic with developmental delays and physical abnormalities. On examination, he has a broad forehead, down-slanting eyes, and a beaked nose. He also has short stature, broad thumbs, and a prominent jaw. The child has difficulty with speech and language, and his motor skills are delayed. He has a history of frequent ear infections and is currently being evaluated for hearing loss. Based on these clinical features, the child is diagnosed with Rubinstein-Taybi syndrome, a genetic disorder that affects multiple organ systems.	Mr. Smith is a 35-year-old male with Rubinstein-Taybi syndrome. He presents to the clinic with his parents for a routine follow-up appointment. He has a characteristic facial appearance with a prominent forehead, down-slanting palpebral fissures, and a beaked nose. He also has a broad and prominent nasal bridge. Mr. Smith has moderate intellectual disability with a limited vocabulary and difficulty with fine motor skills. He has hypertrichosis with thick eyebrows and eyelashes. Mr. Smith has a history of recurrent respiratory infections due to immunodeficiency. On examination, he has short stature and broad thumbs and toes. His cardiac and gastrointestinal examination is unremarkable.
Alpers-Huttenlocher syndrome	Generate a brief medical vignette of a (child/adult) with Alpers-Huttenlocher syndrome. Incorporate the most important clinical features.	Alpers-Huttenlocher syndrome (AHS): one of the most severe phenotypes, is characterized by childhood-onset progressive and ultimately severe encephalopathy with intractable epilepsy and hepatic failure.Development is usually normal until disease onset and presentations are highly variable. The most common age of onset is between 2-4 years (ranges from 3 months to 36 years). Seizures (mainly partial, secondary generalized tonic-clonic, or myoclonic) are often the presenting feature, evolving into focal status epilepticus, epilepsia partialis continua, and/or multifocal myoclonic epilepsy. Seizures may respond to treatment initially but usually become intractable. Headaches, visual disturbances and movement disorders (e.g. myoclonus and choreoathetosis) are also common. Cerebellar ataxia develops in most patients. Peripheral neuropathy develops in many and becomes increasingly common in older children and young adults. Loss of cognitive function progresses with varying rates (rapid regression seen during infectious diseases) with manifestations including somnolence, irritability, loss of concentration, loss of language skills and memory deficits, ending in dementia and visual loss. Gastrointestinal involvement (i.e. swallowing dysfunction, intestinal dysmotility) is also noted. Liver disease may be indolent for years before the first acute exacerbation, but may be the first presenting symptom in some children. The clinical course of both brain and liver abnormalities is often episodic with acute exacerbations followed by periods of partial recovery. \n\nGenerate a brief medical vignette of a (child/adult) with Alpers-Huttenlocher syndrome. Incorporate the most important clinical features.	A 3-year-old boy presents to the emergency department with a 2-day history of fever, vomiting, and lethargy. He has a history of developmental delay and seizures. On examination, he is afebrile but has a decreased level of consciousness. His pupils are dilated and unresponsive to light. There is no meningism or focal neurological deficit. Laboratory tests show a WBC count of 18,000/mm3 with 80% polymorphonuclear neutrophils, hemoglobin 7.5 g/dL, platelet count 20,000/mm3, and normal electrolytes and liver enzymes. CSF analysis shows a WBC count of 100/mm3, mostly lymphocytes, protein 40 mg/dL, and glucose 50 mg/dL. CSF culture is negative. MRI scan of the brain shows cerebral edema with effacement of sulci and cortical grooves. EEG shows a burst-suppression pattern. The child is diagnosed with Alpers-Huttenlocher syndrome, a rare genetic disorder characterized by infantile onset of seizures, developmental delay.	A 35-year-old man presents to the emergency department with recurrent seizures and confusion. He has a history of progressive cognitive decline, difficulty with coordination and balance, and liver dysfunction. Physical examination reveals a thin, frail man with a vacant expression, poor responsiveness, and difficulty speaking. His liver is enlarged, and he has signs of ascites. Laboratory tests show elevated liver enzymes, low albumin, and coagulopathy. An MRI scan shows cerebral atrophy, and an EEG demonstrates abnormal brain activity consistent with epilepsy. The patient is diagnosed with Alpers-Huttenlocher syndrome, a rare genetic disorder that requires urgent management of seizures, liver disease, and supportive care to prevent further neurological deterioration.	A 4-year-old boy presents to the emergency room with recurrent seizures and loss of consciousness over the past week. The parents report that their child has been experiencing frequent headaches, blurred vision, and difficulty walking for several months. The patient had a normal development until 2 years ago when they started having myoclonic jerks and partial seizures. They have been diagnosed with epilepsy and have been on multiple medications but the seizures have become increasingly intractable. The child is lethargic, irritable, and has difficulty speaking or responding to questions. On examination, they have difficulty walking, poor coordination, and decreased muscle tone. They also have signs of liver dysfunction such as jaundice, tender hepatomegaly, and splenomegaly. Laboratory tests show elevated liver enzymes and a viral load consistent with chronic hepatitis B infection. An MRI scan shows cerebral atrophy, white matter degeneration, and prominent sulci. The patient is diagnosed with Alpers-Huttenlocher syndrome, a rare genetic disorder characterized by progressive encephalopathy, intractable epilepsy, and liver disease.	A 28-year-old woman with a history of childhood-onset seizures, cognitive decline, and liver disease presents to the emergency department with acute worsening of her seizures and confusion. She has had recurrent episodes of seizures and liver dysfunction throughout her life, with progressive loss of cognitive function and motor skills. On examination, she is somnolent but arousable, with myoclonic jerks, and irregular breathing patterns. Her liver function tests are elevated, and an abdominal CT scan shows evidence of acute liver failure. The patient's clinical course is complicated by recurrent seizures, respiratory failure, and the need for mechanical ventilation. Despite aggressive management, including liver transplantation, her neurological function continues to decline, and she eventually succumbs to her illness. The most important clinical features in this case include childhood-onset seizures, progressive cognitive decline, liver disease, myoclonus, and respiratory failure.	A 4-year-old boy was brought to the emergency department with a history of seizures, developmental regression, and worsening liver function tests. His parents reported that he had been previously diagnosed with Alpers-Huttenlocher syndrome, a rare and progressive mitochondrial disorder. The child had a history of intractable seizures that had been difficult to control with antiepileptic medications. On examination, the child was lethargic and had poor muscle tone. He had hepatosplenomegaly and evidence of liver dysfunction, with elevated liver enzymes and bilirubin levels. Neurological examination revealed generalized hypotonia, hyperreflexia, and evidence of cognitive decline. The child was admitted to the hospital for further evaluation and management, including supportive care for his liver dysfunction and seizure management. The prognosis for Alpers-Huttenlocher syndrome is poor, with a high mortality rate in childhood.	John is a 35-year-old male who has been experiencing seizures and progressive neurological decline for the past several years. He initially presented with generalized tonic-clonic seizures and was diagnosed with epilepsy. However, his seizures became more frequent and difficult to control with medications. He also developed cognitive impairment, difficulty walking, and muscle weakness.Further workup revealed elevated levels of lactate in his blood and cerebrospinal fluid. A brain MRI showed diffuse cortical and subcortical atrophy, as well as hyperintense signals in the basal ganglia and thalamus. Genetic testing confirmed a diagnosis of Alpers-Huttenlocher syndrome, a rare autosomal recessive mitochondrial disease. John's prognosis is poor, as there is no cure for Alpers-Huttenlocher syndrome and the disease typically progresses rapidly. Treatment is mainly supportive, with antiepileptic medications to control seizures and physical therapy to maintain mobility. The most important clinical feature of Alpers-Huttenlocher syndrome is the combination of intractable seizures, cognitive decline, and liver dysfunction, along with elevated levels of lactate in the blood and cerebrospinal fluid.
Mucopolysaccharidosis type 2	Generate a brief medical vignette of a (child/adult) with Mucopolysaccharidosis type 2. Incorporate the most important clinical features.	Mucopolysaccharidosis type II: (MPS II; also known as Hunter syndrome) is an X-linked multisystem disorder characterized by glycosaminoglycan (GAG) accumulation. The vast majority of affected individuals are male; on rare occasion heterozygous females manifest findings. Age of onset, disease severity, and rate of progression vary significantly among affected males. In those with early progressive disease, CNS involvement (manifest primarily by progressive cognitive deterioration), progressive airway disease, and cardiac disease usually result in death in the first or second decade of life. In those with slowly progressive disease, the CNS is not (or is minimally) affected, although the effect of GAG accumulation on other organ systems may be early progressive to the same degree as in those who have progressive cognitive decline. Survival into the early adult years with normal intelligence is common in the slowly progressing form of the disease. Additional findings in both forms of MPS II include: short stature; macrocephaly with or without communicating hydrocephalus; macroglossia; hoarse voice; conductive and sensorineural hearing loss; hepatosplenomegaly; dysostosis multiplex; spinal stenosis; and carpal tunnel syndrome. MPS2 patients appear healthy at birth, with initial symptoms appearing between 18 months and 4 years of age. Macrocephaly develops during infancy and infants initially grow at normal or above average rates. Initial manifestations include: frequent respiratory tract infections (in particular otitis media); umbilical and inguinal hernia; intractable diarrhea; hepatosplenomegaly; and skin lesions resembling an orange peel (on the shoulder, back and thighs). A distinctive facies with thickening of lips and nostrils as well as an enlarged and protruding tongue forms slowly and may become evident between 2-4 years of age, later in attenuated cases. Progression varies from a severe form (MPS2, severe form) with early psychomotor regression to an attenuated form (MPS2, attenuated form) which manifests without cognitive involvement. \n\nGenerate a brief medical vignette of a (child/adult) with Mucopolysaccharidosis type 2. Incorporate the most important clinical features.	A 4-year-old boy, named Jack, presents to the clinic with short stature and coarse facial features, including a flat nasal bridge, a prominent forehead, and widely spaced eyes. He also has a history of recurrent respiratory infections and difficulty swallowing. His physical examination reveals joint stiffness and limited range of motion. Jack's developmental milestones have been delayed, and he has difficulty speaking and understanding language. His parents report that he often puts objects in his mouth and has a tendency to drool. The patient's medical history includes a diagnosis of Mucopolysaccharidosis type 2 (MPS II), a genetic disorder caused by a deficiency of the enzyme iduronate-2-sulfatase, which leads to the accumulation of glycosaminoglycans in various tissues, including the brain, bones, and joints.	A 36-year-old male presents to the clinic with short stature, corneal clouding, and joint stiffness. He was diagnosed with Mucopolysaccharidosis (MPS) type 2 as a child and has been receiving enzyme replacement therapy (ERT) for several years. Despite this treatment, he has developed progressive joint damage and reduced mobility in his hands and feet. His corneal clouding has also worsened over time, causing visual impairment. The patient is concerned about the progression of his disease and the potential need for surgical interventions. Important clinical features: * Short stature * Corneal clouding * Joint stiffness and damage * Reduced mobility in hands and feet * History of MPS type 2 diagnosis * History of ERT treatment * Progressive disease despite treatment * Concerns about surgical interventions.	Patient: Jackson Age: 3 years Gender: Male\n\nJackson is a 3-year-old boy who was referred to our clinic due to concerns about his developmental delay and unusual physical features. He was born at term and had a normal delivery, but his parents noticed that he wasn't meeting his milestones on time. They also noticed that his head seemed larger than usual, and his face looked different. Jackson has been experiencing frequent ear infections and respiratory tract infections since he was 18 months old. He also has a hoarse voice and has difficulty articulating words. Physical examination revealed a large head, macroglossia, and coarsened facial features. His height and weight were below the 5th percentile for his age. Jackson's developmental assessment showed significant delays in speech, language, and gross motor skills. He also had mild cognitive impairment. Genetic testing confirmed the diagnosis of Mucopolysaccharidosis type II (MPS II), a genetic disorder that affects the body's ability to produce certain enzymes needed for the breakdown and recycling of sugar molecules. Jackson's parents were counseled about the condition, and they were referred to a multidisciplinary team of specialists who will work together to manage his symptoms	A 35-year-old male presents to the clinic with a history of progressive shortness of breath, fatigue, and recurrent respiratory tract infections over the past year. He also reports difficulty swallowing and a hoarse voice. On examination, he has a large head, prominent forehead, and an enlarged tongue. His height is 4 feet 8 inches, and he has a large abdomen with a protruding belly button. He has limited mobility in his hands and wrists due to stiff joints. The patient's hearing is impaired, and he has a history of ear infections. His facial features include thickened lips and nostrils. The patient's voice is hoarse, and he has difficulty articulating words. He has a history of umbilical and inguinal hernias repaired in childhood. Family history reveals that the patient's mother had two brothers who died in their teenage years from a similar condition. The patient's development was normal until age 3, when he started experiencing delayed speech and cognitive development. He attended special education classes and has been working in a sheltered workshop. His intelligence is normal. The patient has a history of frequent respiratory tract infections, otitis media, intractable diarrhea	A 4-year-old male child is brought to the pediatrician's office due to developmental delays and abnormal facial features. On examination, the child presents with a prominent forehead, a flat nose bridge, and widely spaced teeth. The child's hearing and vision are also impaired. The pediatrician notes that the child's joints are stiff and limited in motion. The parents mention that the child has recurrent ear infections and respiratory infections. The pediatrician suspects Mucopolysaccharidosis type 2 and orders further diagnostic tests, including enzyme assays and genetic testing. The child is referred to a specialist for further management and treatment.	A 35-year-old male presents to the clinic with a history of recurrent upper respiratory tract infections, joint stiffness, and short stature. On physical examination, he had a prominent forehead, a depressed nasal bridge, and a thick neck. His joints were stiff with limited range of motion, and his hands were claw-like. His liver and spleen were palpable, and he had coarse hair on his body. The patient reported a history of developmental delay and speech difficulties in childhood. He was diagnosed with Mucopolysaccharidosis type 2 based on his clinical presentation and confirmed with genetic testing. Further evaluation revealed a decreased level of iduronate-2-sulfatase enzyme activity, supporting the diagnosis. The patient was referred to a specialist for management of his condition, which included enzyme replacement therapy and supportive care for his joint and respiratory symptoms.
Holt-Oram syndrome	Generate a brief medical vignette of a (child/adult) with Holt-Oram syndrome. Incorporate the most important clinical features.	Holt-Oram syndrome (HOS): is characterized by upper-limb defects, congenital heart malformation, and cardiac conduction disease. Upper-limb malformations may be unilateral, bilateral/symmetric, or bilateral/asymmetric and can range from triphalangeal or absent thumb(s) to phocomelia. Other upper-limb malformations can include unequal arm length caused by aplasia or hypoplasia of the radius, fusion or anomalous development of the carpal and thenar bones, abnormal forearm pronation and supination, abnormal opposition of the thumb, sloping shoulders, and restriction of shoulder joint movement. An abnormal carpal bone is present in all affected individuals and may be the only evidence of disease. A congenital heart malformation is present in 75% of individuals with HOS and most commonly involves the septum. Atrial septal defect and ventricular septal defect can vary in number, size, and location. Complex congenital heart malformations can also occur in individuals with HOS. Individuals with HOS with or without a congenital heart malformation are at risk for cardiac conduction disease. While individuals may present at birth with sinus bradycardia and first-degree atrioventricular (AV) block, AV block can progress unpredictably to a higher grade including complete heart block with and without atrial fibrillation. The clinical picture of HOS covers a wide spectrum of upper extremity defects, always including the radial ray, and cardiac defects. Radial ray upper limb anomalies include carpal bone malformation(s) as well as triphalangeal or absent thumb(s), phocomelia, hypoplasia or aplasia involving the radius often resulting in unequal arm lengths, transverse upper limb defects including abnormal forearm pronation and supination. Patients may have more severe left than right upper-limb abnormalities. Most frequent congenital cardiac malformations observed are atrial septal defect, ostium secundum type (ASD) and ventricular septal defect (VSD). Conduction abnormalities like paroxysmal atrial fibrillation, sometimes associated with various degrees of atrioventricular block, have been reported. Other variable anomalies reported include craniofacial, axillary, tracheal, vertebral and lower-limb anomalies, as well as deafness, abdominal situs inversus and renal abnormalities, but in many cases these findings reflect phenocopy syndromes rather than HOS itself. \n\nGenerate a brief medical vignette of a (child/adult) with Holt-Oram syndrome. Incorporate the most important clinical features.	A 3-year-old boy named Jack presents to the pediatrician's office with his mother due to concerns about his developmental delay and limb abnormalities. The patient has difficulty walking independently, and his hands are in a "claw-like" position. He also has a heart murmur. His mother reports that he has had frequent respiratory infections since infancy. Family history is significant for a similar condition in an older sibling who passed away at a young age.	A 35-year-old man presents to the cardiology clinic with a history of progressive fatigue, dyspnea, and palpitations. He has a long history of heart disease, having been diagnosed with atrial fibrillation 10 years ago. He also has a history of upper limb weakness and was recently diagnosed with carpal tunnel syndrome. On examination, his blood pressure is 120/80 mmHg, pulse rate 110 bpm, respiratory rate 24 breaths per minute, and oxygen saturation 92% on room air. Cardiac auscultation reveals a regular rhythm with an early systolic murmur at the second left intercostal space. There is also evidence of mild peripheral neuropathy. The patient's fingers are cold to touch, and there is a mild tremor noted in his hands.	A 4-year-old boy presents to the pediatrician's office for a routine check-up. His mother mentions that he has always had difficulty using his right arm and has never been able to straighten his thumb. On examination, the child is noted to have a shortened right arm with a prominent curvature of the thumb and index finger. The child also has a heart murmur and an irregular heart rhythm. Further evaluation reveals a ventricular septal defect and atrial septal defect, as well as abnormalities in the development of the carpal bones in both wrists. The child is diagnosed with Holt-Oram syndrome, a rare genetic disorder that affects the development of the upper limbs and cardiac structures. The most important clinical features of this case include the shortened right arm, curved thumb and index finger, heart murmur, irregular heart rhythm, ventricular septal defect, atrial septal defect, and abnormal carpal bone development.	A 35-year-old man presents to the cardiology clinic for a routine follow-up appointment. He was diagnosed with Holt-Oram syndrome at birth and has been closely monitored for his entire life. The patient reports no symptoms of chest pain or shortness of breath, but he mentions that he has been experiencing some fatigue and dizziness over the past few months. On physical examination, the patient's vital signs are normal, with a heart rate of 60 beats per minute and blood pressure of 120/80 mmHg. The patient's upper limbs show evidence of radial hypoplasia, with a prominent radius on the left arm and a smaller, deformed radius on the right arm. The patient also has a triphalangeal thumb on the left hand and a absent thumb on the right hand. Cardiac examination reveals a regular rhythm with a grade II/VI systolic murmur at the left lower sternal border. An electrocardiogram (ECG) shows a prolonged PR interval, consistent with first-degree atrioventricular block. The patient is referred for an echocardiogram to evaluate the severity of his cardiac conduction disease and to assess for any structural heart abnormalities.	A 6-year-old girl presents to the pediatrician with complaints of fatigue and shortness of breath during physical activities. On examination, the physician notices that the child has an abnormal chest shape and a heart murmur. The child's mother reports a family history of heart defects. Further evaluation reveals that the child has upper limb anomalies, including bilateral absent thumbs and radial deviation of the wrists. An echocardiogram shows atrial and ventricular septal defects, as well as aortic coarctation. Based on these findings, the child is diagnosed with Holt-Oram syndrome, a rare genetic disorder characterized by congenital heart defects and upper limb abnormalities. The child is referred to a geneticist for further management and counseling.	A 32-year-old female presents to the clinic with complaints of shortness of breath and fatigue. She has a history of atrial septal defect repair as a child and has been experiencing increased symptoms over the past few months. On physical examination, she has a prominent right shoulder with limited range of motion and absent right thumb. Further investigation reveals a diagnosis of Holt-Oram syndrome, a rare genetic disorder characterized by upper limb abnormalities and congenital heart defects. She is referred to a cardiologist for further management and monitoring.
Rhizomelic chondrodysplasia punctata	Generate a brief medical vignette of a (child/adult) with Rhizomelic chondrodysplasia punctata. Incorporate the most important clinical features.	Rhizomelic chondrodysplasia punctata type 1 (RCDP1): a peroxisome biogenesis disorder (PBD) has a classic (severe) form and a nonclassic (mild) form. Classic (severe) RCDP1 is characterized by proximal shortening of the humerus (rhizomelia) and to a lesser degree the femur, punctate calcifications in cartilage with epiphyseal and metaphyseal abnormalities (chondrodysplasia punctata, or CDP), coronal clefts of the vertebral bodies, and cataracts that are usually present at birth or appear in the first few months of life. Birth weight, length, and head circumference are often at the lower range of normal; postnatal growth deficiency is profound. Intellectual disability is severe, and the majority of children develop seizures. Most affected children do not survive the first decade of life; a proportion die in the neonatal period. Nonclassic (mild) RCDP1 is characterized by congenital or childhood cataracts, CDP or infrequently, chondrodysplasia manifesting only as mild epiphyseal changes, variable rhizomelia, and milder intellectual disability and growth restriction than classic RCDP1. Presentation is at birth with severe joint contractures; cataracts may be present or appear in the first few months of life. Respiratory distress and feeding difficulties are commonly observed after birth. Whilst birth parameters (weight, length, and head circumference) are in the lower range from normal, profound postnatal growth retardation ensues. Rhizomelic limb shortening is typically greater in the humerus than the femur. Other skeletal abnormalities include punctate calcifications in cartilage with epiphyseal and metaphyseal abnormalities (chondrodysplasia punctata) and coronal cleft vertebrae. Intellectual disability is severe, and the majority of children develop seizures. \n\nGenerate a brief medical vignette of a (child/adult) with Rhizomelic chondrodysplasia punctata. Incorporate the most important clinical features.	Meet Emily, a 4-year-old girl who presents to the clinic with her parents due to concerns about her growth and development. She was born at term and had a normal birth weight, but her parents have noticed that she is significantly shorter than her peers and has difficulty walking due to bowed legs. Emily also has distinctive facial features, including a prominent forehead, long eyelashes, and a small jaw. On examination, the clinician notes that Emily's arms and legs are short in comparison to her trunk, and she has limited mobility in her elbows and knees due to joint deformities. Radiographs reveal evidence of rhizomelic chondrodysplasia punctata, including characteristic "dripping" of the epiphyses and metaphyses of the long bones. Genetic testing confirms the diagnosis.	Meet Sarah, a 30-year-old woman with RCDP. She stands at only 4 feet tall and has a distinctive appearance with a small head, short arms and legs, and joint deformities in her hands and feet. Despite her physical limitations, Sarah is an active and independent individual who works as a graphic designer. She has a witty personality and enjoys spending time with friends and family. Sarah's respiratory system is affected, and she often experiences shortness of breath, especially during strenuous activities. She also has some vision and hearing loss but has learned to adapt and uses assistive devices to help her navigate daily life. Despite these challenges, Sarah remains positive and determined to live a fulfilling life.	A 3-month-old male infant was brought to the emergency department due to concerns of slowed growth and developmental delays. The baby was born at full term with a birth weight of 2.8 kg (50th percentile) and length of 47 cm (25th percentile). His head circumference was 32 cm (10th percentile). Since birth, the baby had difficulty feeding and experienced respiratory distress, which worsened over time. Physical examination revealed short limbs, particularly in the humerus, with a rhizomelic pattern. There were also punctate calcifications in the cartilage, epiphyseal and metaphyseal abnormalities, and coronal clefts in the vertebrae. The baby had severe intellectual disability and developed seizures shortly after birth. His cataracts were noticed at 2 months of age. The patient was diagnosed with Rhizomelic chondrodysplasia punctata type 1 (RCDP1), a peroxisome biogenesis disorder (PBD). Further genetic testing confirmed the diagnosis, and the family was counseled on the severity of the condition and the poor prognosis.	A 35-year-old woman with a known history of rhizomelic chondrodysplasia punctata type 1 (RCDP1) presents to the clinic for a routine follow-up appointment. She was born with cataracts and joint contractures, and her growth and development were significantly delayed. Despite undergoing surgery to correct her joint contractures, she has always had limited mobility and has relied on assistive devices to walk. She has also experienced recurrent seizures throughout her life, for which she takes medication. The patient's height is 130 cm, and her weight is 45 kg. On examination, her limbs are shortened, particularly her humeri, and she has a characteristic "hitchhiker's thumb" deformity. Her vertebrae show coronal clefts, and there are punctate calcifications in her cartilage. The patient's intellectual disability is mild to moderate, and she has difficulty communicating and performing daily tasks independently. Despite these challenges, she is cheerful and friendly and expresses a strong desire to work and participate in activities that interest her.	A 1-year-old male infant was brought to the pediatrician by his parents due to delayed developmental milestones. On examination, he presented with short stature, widely spaced eyes, a small head circumference, and a flattened bridge of the nose. He also had joint contractures, limited range of motion in the limbs, and muscle weakness. Radiographic imaging revealed characteristic skeletal abnormalities, including rhizomelic shortening of the limbs and punctate calcifications in the epiphyses. The infant was diagnosed with Rhizomelic chondrodysplasia punctata, a rare genetic disorder that affects bone and cartilage development. Genetic testing confirmed a mutation in the PEX7 gene, which is responsible for the metabolism of essential fatty acids. The infant was referred to a multidisciplinary team for further management and supportive care.	A 35-year-old male presents with a history of short stature and joint stiffness since childhood. On examination, he has a characteristic facial appearance with a flat nasal bridge and a small jaw. He also has limited range of motion in his arms and legs, with shortened upper arms and thighs. His hands and feet are small and have shortened fingers and toes. X-rays reveal punctate calcifications in the epiphyses and metaphyses of long bones and vertebral bodies. These findings are consistent with a diagnosis of Rhizomelic chondrodysplasia punctata. The patient is referred for genetic counseling and management of his symptoms, which include joint contractures and limited mobility.
Sandhoff disease	Generate a brief medical vignette of a (child/adult) with Sandhoff disease. Incorporate the most important clinical features.	Sandhoff disease: comprises a phenotypic continuum encompassing acute infantile, subacute juvenile, and late-onset disease. Although classification into these phenotypes is somewhat arbitrary, it is helpful in understanding the variation observed in the timing of disease onset, presenting manifestations, rate of progression, and life span. Acute infantile Sandhoff disease (onset age <6 months). Infants are generally normal at birth followed by progressive weakness and slowing of developmental progress, then developmental regression and severe neurologic impairment. Seizures are common. Death usually occurs between ages two and three years. Subacute juvenile Sandhoff disease (onset age 2-5 years). After attaining normal developmental milestones, developmental progress slows, followed by developmental regression and neurologic impairment (abnormal gait, dysarthria, and cognitive decline). Death (usually from aspiration) typically occurs in the early to late teens. Late-onset Sandhoff disease (onset older teen years or young adulthood). Nearly normal psychomotor development is followed by a range of neurologic findings (e.g., weakness, spasticity, dysarthria, and deficits in cerebellar function) and psychiatric findings (e.g., deficits in executive function and memory). Life expectancy is not necessarily decreased. The clinical picture is almost identical to that of Tay-Sachs disease: three forms have been described according to age of onset. The infantile form begins at 3-6 months of age for the early infantile (< 12 months) and 12-24 months for the late infantile. The earliest signs are an incessant startle response to noise, and a progressive loss of vision. Psychomotor regression appears during the second semester of life with hypotonia, amaurosis, rapidly pharmacoresistant epilepsy and progressive macrocephaly. A cherry-red macular spot is nearly always present and is strongly evocative even if not specific. Light visceromegaly or cardiomyopathy may be present in infantile Sandhoff disease, contrary to infantile Tay-Sachs disease. Muscular weakness progresses and leads to paralysis. The disorder degenerates into a state of decerebration and is fatal during childhood. Onset of the juvenile form is at 2-10 years of age, with progressive cerebellar ataxia, dystonia, behavioral disorders, and cognitive regression. Death occurs during the second decade. The adult form begins around the age of 10 or later, and is often not diagnosed until adulthood. The onset is insidious with a progressive course. Two initial clinical presentations are described: i proximal lower limbs weakness with amyotrophy due to a motor neuropathy (mimicking progressive spinal amyotrophy; first complaint: difficulty to climb stairs) that eventually extends to upper limbs and distal parts of the limbs; ii generalized cerebellar ataxia (more rarely dystonia). In the course of the disease the motor neuropathy almost always occurs, other motor symptoms may occur (dysarthria, swallowing disorder). Cognition is usually preserved. \n\nGenerate a brief medical vignette of a (child/adult) with Sandhoff disease. Incorporate the most important clinical features.	A 3-year-old boy named Max presents to the emergency department with a 2-day history of fever, vomiting, and lethargy. His parents report that he has been having trouble walking and standing, and they noticed that his eyes are shaking (nystagmus). Max was previously healthy, but was recently diagnosed with Sandhoff disease, a rare genetic disorder caused by a deficiency of the enzyme hexosaminidase A. On examination, Max has a temperature of 102°F (39°C), and his pupils are dilated and unresponsive to light. He has difficulty standing and walking, and his gait is ataxic. His speech is slurred, and he has difficulty swallowing. The most important clinical features for Max's condition include: Fever Vomiting Lethargy Nystagmus Ataxia Dilated pupils Slurred speech Swallowing difficulties	A 35-year-old man presents to the emergency department with a 2-day history of worsening headache, nausea, and vomiting. He also reports difficulty speaking and swallowing. On examination, he has a temperature of 101.3°F (38.5°C), blood pressure of 160/90 mmHg, and tachycardia. His speech is slurred, and he has difficulty walking due to ataxia. He has a history of infantile neuronal ceroid lipofuscinosis (INCL) and has been diagnosed with Sandhoff disease. The most important clinical features for this patient include: • Ataxia • Slurred speech • Difficulty swallowing • Seizures • Elevated temperature • Tachycardia • History of INCL and Sandhoff disease	Patient: A 10-month-old boy who was previously healthy and developmentally normal, now presents with a 2-month history of progressive weakness, slowing of developmental progress, and loss of milestones. He has recently developed seizures, and his parents report that he is not able to sit or stand without support. The child's physical examination reveals hypotonia, poor muscle tone, and a cherry-red macular spot on fundoscopy.	A 35-year-old man presents to the neurology clinic with a 2-year history of progressive weakness in his legs, which has recently extended to his arms. He also reports difficulty with balance and coordination, causing him to fall frequently. He experiences fatigue and muscle cramps, especially in his lower limbs. On examination, he has proximal muscle weakness, atrophy, and fasciculations, as well as a broad-based gait with frequent stumbling. His cognitive function is intact. The patient's history and physical examination findings are consistent with a diagnosis of adult-onset Sandhoff disease. Important clinical features include progressive weakness and atrophy of the limbs, cerebellar ataxia, and preserved cognition. Genetic testing can confirm the diagnosis.	A 6-month-old male infant presents to the pediatrician with delayed developmental milestones and progressive muscle weakness. The mother reports that the child has not been able to sit up or roll over, and his head control is poor. The pediatrician observes that the child has a cherry-red spot in the retina and an enlarged liver and spleen. Further testing reveals decreased levels of beta-hexosaminidase A and B, confirming a diagnosis of Sandhoff disease. The child is referred to a neurologist for further management and support.	A 30-year-old male presents with progressive weakness, difficulty speaking and swallowing, and frequent falls. He reports a history of delayed developmental milestones and has a family history of a similar illness. On examination, he has spasticity, muscle wasting, and exaggerated reflexes. His sensory exam is intact, and he has no cranial nerve abnormalities. Lab work reveals elevated cerebrospinal fluid protein levels and a deficiency of hexosaminidase A enzyme activity. MRI shows bilateral symmetric hyperintensities in the thalamus and basal ganglia. A genetic test confirms the diagnosis of Sandhoff disease, a rare inherited disorder characterized by progressive neurodegeneration due to the accumulation of gangliosides in the brain and nervous system.
Maple syrup urine disease	Generate a brief medical vignette of a (child/adult) with Maple syrup urine disease. Incorporate the most important clinical features.	Maple syrup urine disease (MSUD): is categorized as classic (severe), intermediate, or intermittent. Neonates with classic MSUD are born asymptomatic but without treatment follow a predictable course: 12–24 hours. Elevated concentrations of branched-chain amino acids (BCAAs; leucine, isoleucine, and valine) and alloisoleucine, as well as a generalized disturbance of amino acid concentration ratios, are present in blood and the maple syrup odor can be detected in cerumen; Two to three days. Early and nonspecific signs of metabolic intoxication (i.e., irritability, hypersomnolence, anorexia) are accompanied by the presence of branched-chain alpha-ketoacids, acetoacetate, and beta-hydroxybutyrate in urine; Four to six days. Worsening encephalopathy manifests as lethargy, apnea, opisthotonos, and reflexive "fencing" or "bicycling" movements as the sweet maple syrup odor becomes apparent in urine; Seven to ten days. Severe intoxication culminates in critical cerebral edema, coma, and central respiratory failure. Individuals with intermediate MSUD have partial branched-chain alpha-ketoacid dehydrogenase deficiency that manifests only intermittently or responds to dietary thiamine therapy; these individuals can experience severe metabolic intoxication and encephalopathy in the face of sufficient catabolic stress. In the era of newborn screening (NBS), the prompt initiation of treatment of asymptomatic infants detected by NBS means that most individuals who would have developed neonatal manifestations of MSUD remain asymptomatic with continued treatment compliance.Classic MSUD presents in the first days of life with poor feeding and drowsiness followed by a worsening encephalopathy with lethargy, intermittent apnea, stereotypic movements (fencing and bicycling) and opisthotonus. Coma and central respiratory failure supervene 7 to 10 days after birth. The only abnormality in biochemistry is ketosis. Intermediate MSUD clinically resembles classic MSUD but it can have a later onset and less severe symptoms. Intermittent MSUD patients are asymptomatic at birth but may suffer episodes of acute decompensation or develop neurological symptoms and developmental delay during childhood. Thiamin-responsive MSUD is clinically similar to intermediate MSUD with thiamin therapy improving dietary leucine tolerance. \n\nGenerate a brief medical vignette of a (child/adult) with Maple syrup urine disease. Incorporate the most important clinical features.	A 3-month-old infant, John, is brought to the emergency department by his parents due to concerns of lethargy and poor feeding. The baby was born at term and had a normal delivery. His parents mention that he has been vomiting after almost every feed and seems very sleepy. On examination, John's vital signs are within normal limits, but he appears pale and has a weak cry. His abdomen is soft, with no visible distension or organomegaly. Laboratory tests reveal a serum ammonia level of 1200 μmol/L (normal range: 15-70 μmol/L).	A 27-year-old male presents to the emergency department with a 2-day history of worsening confusion, disorientation, and lethargy. He has a history of Maple syrup urine disease (MSUD) and has been non-compliant with his diet and medication regimen. On examination, he has a strong odor of maple syrup emanating from his sweat and urine. His blood work reveals an elevated leucine level. He is admitted to the ICU for close monitoring and treatment of his MSUD crisis.	A 10-day-old male infant is brought to the emergency department by his parents due to increasing lethargy, poor feeding, and strange movements of his limbs. The baby was born at home without any complications and has been breastfed since birth. On examination, the child appears tired and sleepy but can be aroused with difficulty. He is afebrile, and his vital signs are normal. There is a faint maple syrup odor in his cerumen and urine. Reflexive fencing movements of his limbs are noted. The child is admitted to the neonatal intensive care unit for close monitoring, and laboratory tests reveal elevated concentrations of branched-chain amino acids and alloisoleucine in his blood. The diagnosis of maple syrup urine disease (MSUD) is confirmed by genetic testing, and the child is started on a strict diet that limits leucine intake. Parents are educated about the importance of adherence to the diet to prevent recurrent metabolic intoxication and encephalopathy. The most important clinical features in this case include poor feeding, lethargy, strange movements (fencing and bicycling), and maple syrup odor in cerumen and urine, which are all hallmarks of MSUD.	A 25-year-old woman presents to the emergency department with a 3-day history of headache, nausea, and vomiting. She has a history of intermittent MSUD and has been noncompliant with her thiamine supplements for the past year. On examination, she is lethargic and disoriented, with a temperature of 38.2°C (100.8°F) and a blood pressure of 110/70 mmHg. She has a strong maple syrup odor emanating from her body, particularly in her urine. Laboratory tests reveal an elevated concentration of branched-chain amino acids and alloisoleucine in her blood, as well as ketosis. The patient is diagnosed with acute decompensation of MSUD and is immediately started on intravenous thiamine supplements. She responds quickly to treatment and her symptoms resolve within 24 hours. The most important clinical features in this case are the presence of a strong maple syrup odor, elevated concentrations of branched-chain amino acids and alloisoleucine in the blood, ketosis, and the patient's history of intermittent MSUD and noncompliance with thiamine supplements.	A 6-day-old male infant was brought to the hospital with poor feeding, lethargy, and a sweet odor to his urine. The parents reported that the baby had been irritable and had not been feeding well since birth. On examination, the infant was hypotonic and had a high-pitched cry. His urine had a distinct maple syrup odor. Laboratory tests revealed elevated levels of branched-chain amino acids (valine, leucine, and isoleucine). These findings were consistent with a diagnosis of Maple syrup urine disease. The baby was started on a low-protein diet and received intravenous fluids to correct his metabolic imbalance. Early diagnosis and management of Maple syrup urine disease are crucial to prevent severe neurological complications, including seizures and coma.	A 32-year-old male presents to the emergency department with confusion and lethargy. His family reports that he has been acting strangely for the past few days and has been experiencing vomiting and difficulty eating. On examination, he has a sweet odor to his urine and his blood work reveals elevated levels of branched-chain amino acids. Further testing confirms a diagnosis of Maple syrup urine disease. Treatment is initiated with a low-protein diet and intravenous fluids containing glucose and insulin. The patient is referred to a metabolic specialist for long-term management of his condition.
Infantile myofibromatosis	Generate a brief medical vignette of a (child/adult) with Infantile myofibromatosis. Incorporate the most important clinical features.	Infantile myofibromatosis (IM): presents at birth or develops shortly thereafter, with 90% of cases occurring before the age of 2 years. IM is characterized by solitary or multiple nodules that are firm, flesh-colored to purple (''myofibroma''), and usually painless (except in case of compression of adjacent nerves). Tumors are located in the skin, subcutaneous tissue, striated muscles and in exceptional cases, visceral organs or bones. There are 4 patterns of clinical presentation: solitary (single lesion affecting the skin and/or muscles in the head, neck, or trunk (75% cases)); congenital multiple (multicentric limited to skin and muscles); congenital multiple with single visceral involvement; and congenital multiple with multiple visceral involvement (multiple lesions of skin and/or muscles, bones, lungs, heart and gastrointestinal tract). Rarely, prenatal diagnosis could be evoked. \n\nGenerate a brief medical vignette of a (child/adult) with Infantile myofibromatosis. Incorporate the most important clinical features.	A 3-year-old boy presents to the emergency department with a mass in his neck that has been growing over the past few months. He also has a history of recurrent respiratory infections and difficulty swallowing. On examination, the patient has a large, firm mass in the right side of his neck that is tender to palpation. His airway is patent, but he has signs of respiratory distress. The patient's past medical history reveals a diagnosis of infantile myofibromatosis, a rare genetic disorder characterized by multiple benign tumors in the soft tissues of the body._x000D_ The most important clinical features for this scenario are:_x000D_ _x000D_ * Large, firm neck mass_x000D_ * Tender swelling in the right side of the neck_x000D_ * Respiratory distress_x000D_ * History of recurrent respiratory infections_x000D_ * Diagnosis of infantile myofibromatosis.	Patient: A 27-year-old male presents to the clinic with a 6-month history of a slowly growing mass in his right thigh. He has no significant medical history and denies any recent trauma or injuries. The patient is otherwise healthy, with no complaints of pain or discomfort. Clinical features: On physical examination, there is a 5 cm x 4 cm firm, non-tender mass in the right thigh, located approximately 10 cm below the inguinal ligament. The mass is mobile and moves freely under the skin. There is no overlying skin changes or discoloration. The patient has full range of motion in his right leg and no neurological deficits. Imaging studies: An MRI scan shows a well-circumscribed, homogeneous mass with low signal intensity on T1-weighted images and high signal intensity on T2-weighted images, consistent with a myofibroma. No evidence of bone involvement	Patient: A 10-month-old baby girl presents to the pediatrician's office with a firm, painless mass on her left cheek that has been growing in size over the past month. The mass is flesh-colored and slightly purple, and the patient's parents report that it has not changed in color or texture. The patient is otherwise healthy and active, with no other symptoms or concerns. Physical examination reveals a solitary nodule on the left cheek, measuring approximately 2 cm in diameter, with no signs of inflammation or ulceration. There are no other abnormalities noted on the skin or in the muscles, and the patient's vital signs are normal.	Patient: A 35-year-old woman presents to her primary care physician with a slowly growing mass on her left shoulder that has been present for several months. She also reports some mild discomfort in the affected area, especially when she moves her arm. The patient has no history of previous cancer or other medical conditions. Physical examination reveals a firm, painless nodule about 3 cm in diameter on the left shoulder, with normal overlying skin. There are no signs of metastasis or other abnormalities.	A 6-month-old male infant is brought to the pediatrician's office by his parents due to multiple firm masses on his scalp, back, and left arm. The parents report that the masses have been present since birth and have slowly increased in size. On physical examination, the masses are firm, non-tender, and vary in size from 0.5 to 2 cm. The infant is otherwise healthy, with normal growth and development. The pediatrician orders imaging studies, which reveal multiple nodules in the skin, subcutaneous tissue, and bone. A biopsy is performed, which confirms the diagnosis of Infantile myofibromatosis. The infant is referred to a pediatric oncologist for further evaluation and management.	Infantile myofibromatosis is a rare condition that typically affects infants and young children. However, in rare cases, it can also affect adults. Here is a brief medical vignette of an adult with infantile myofibromatosis: Mr. X is a 32-year-old man who presented with a painless mass on the left side of his neck that had been slowly increasing in size over the past year. He reported no other significant symptoms and had no significant medical history. On examination, a firm, non-tender mass was palpable in the left submandibular area. Imaging studies revealed a well-circumscribed mass measuring 3 cm in diameter. A biopsy of the mass showed spindle-shaped cells with myoid differentiation, consistent with infantile myofibromatosis. The most important clinical features of infantile myofibromatosis in this case include the presence of a painless, slowly growing mass in the left submandibular area, the absence of other significant symptoms, and the histological findings of spindle-shaped cells with myoid differentiation on biopsy. It is important to note that infantile myofibromatosis in adults is extremely rare, and the diagnosis should be made based on a combination of clinical and pathological findings.
Diamond-Blackfan anemia	Generate a brief medical vignette of a (child/adult) with Diamond-Blackfan anemia. Incorporate the most important clinical features.	Diamond-Blackfan anemia (DBA): is characterized by a profound normochromic and usually macrocytic anemia with normal leukocytes and platelets, congenital malformations in up to 50%, and growth deficiency in 30% of affected individuals. The hematologic complications occur in 90% of affected individuals during the first year of life. The phenotypic spectrum ranges from a mild form (e.g., mild anemia or no anemia with only subtle erythroid abnormalities, physical malformations without anemia) to a severe form of fetal anemia resulting in nonimmune hydrops fetalis. DBA is associated with an increased risk for acute myelogenous leukemia (AML), myelodysplastic syndrome (MDS), and solid tumors including osteogenic sarcoma. The anemia is discovered early in life, usually within the first 2 years; diagnosis after 4 years of age is very unlikely. Pallor and dyspnea, especially during feeding or while sucking, are the principal warning signs. Pallor is isolated, without organomegaly, signs suggestive of hemolysis or involvement of other hematopoietic cell lines. Over half of all DBA patients present with short stature and congenital anomalies, the most frequent being craniofacial (Pierre-Robin syndrome and cleft palate), thumb and urogenital anomalies. Pregnancies in DBA-affected women are now identified as high-risk, for both mother and child. DBA patients may also be at a higher risk of leukemia and cancer. \n\nGenerate a brief medical vignette of a (child/adult) with Diamond-Blackfan anemia. Incorporate the most important clinical features.	A 4-year-old boy presents to the pediatrician's office with a history of pallor, fatigue, and recurrent infections. On examination, he has a low-grade fever, tachycardia, and mild jaundice. His complete blood count shows anemia, reticulocytopenia, and thrombocytopenia. The patient's medical history reveals that he was born prematurely at 32 weeks' gestation and has been developmentally delayed. Family history is unremarkable. Further diagnostic testing, including a bone marrow aspirate and genetic analysis, confirms the diagnosis of Diamond-Blackfan anemia.	A 27-year-old woman presents to her primary care physician's office, complaining of fatigue and shortness of breath. She has a history of intermittent anemia and has required multiple blood transfusions over the past few years. Physical examination reveals a pale, thin woman with a low-grade fever. Her complete blood count shows a hemoglobin level of 6 g/dL, reticulocyte count of 1%, and a mean corpuscular volume (MCV) of 70 fL. A bone marrow biopsy is performed, which reveals increased erythropoiesis with abnormal maturation and increased iron stores. Genetic testing confirms the diagnosis of Diamond-Blackfan anemia.	A 10-month-old boy is brought to the pediatrician's office by his parents due to concerns of pallor and difficulty feeding. The child has been experiencing progressive weakness and fatigue, especially during feeding or while sucking. Physical examination reveals a pale, thin infant with short stature and mild craniofacial anomalies, including a small jaw and upturned nose. There is no organomegaly, signs suggestive of hemolysis, or involvement of other hematopoietic cell lines. Laboratory tests show a profound normochromic and macrocytic anemia with normal leukocytes and platelets. The child's complete blood count (CBC) shows a red blood cell (RBC) count of 2.5 million cells/mm3, hemoglobin (Hb) level of 7 g/dL, mean corpuscular volume (MCV) of 120 femtoliters (fL), and mean corpuscular hemoglobin (MCH) level of 30 picograms (pg). The reticulocyte count is low. A bone marrow aspirate and biopsy are performed, revealing a hypoplastic bone marrow with erythroid precursors showing increased apoptosis.	A 35-year-old woman presents to her primary care physician's office, reporting shortness of breath and fatigue that has worsened over the past year. She also mentions a history of easy bruising and petechiae on her arms and legs. The patient was diagnosed with Diamond-Blackfan anemia (DBA) as an infant and had been managed with blood transfusions and folic acid supplements throughout childhood. On examination, the patient appears pale and has a low body mass index (BMI). Her complete blood count (CBC) shows a normochromic and macrocytic anemia with a hemoglobin level of 8 g/dL, mean corpuscular volume (MCV) of 120 fL, and red blood cell distribution width (RDW) of 16%. The patient's reticulocyte count is low at 1.5%. A bone marrow biopsy shows erythroid hypoplasia with increased apoptosis. Genetic testing reveals a mutation in the RPS19 gene, consistent with DBA. The patient is referred to a hematologist for further management and monitoring.	A 5-year-old boy presents to his pediatrician with fatigue, pale skin, and shortness of breath on exertion. Upon further evaluation, the child is found to have severe anemia with a hemoglobin level of 6 g/dL. He has a history of frequent infections and has been on multiple courses of antibiotics in the past year. The child is also noted to have physical abnormalities, including a small head circumference, widely spaced eyes, and a small jaw. Further testing reveals that the child has Diamond-Blackfan anemia, a rare genetic disorder characterized by a failure of the bone marrow to produce red blood cells. The child is started on regular blood transfusions and referred to a hematologist for further management.	A 32-year-old female presents to the clinic with fatigue and shortness of breath on exertion. She reports a past medical history significant for Diamond-Blackfan anemia (DBA) diagnosed during infancy. She has been on chronic transfusions since then and has received iron chelation therapy intermittently. The patient reports that she has been experiencing worsening of her symptoms for the past few weeks, despite regular transfusions. On examination, the patient appears pale and fatigued. Her heart rate is 110 beats per minute, blood pressure is 110/70 mmHg, and oxygen saturation is 93% on room air. Laboratory investigations reveal a hemoglobin level of 6.5 g/dL, reticulocyte count of 0.5%, and ferritin level of 3000 ng/mL. A bone marrow biopsy is performed, which confirms the diagnosis of DBA with absent erythroid precursors. The patient is started on high-dose corticosteroids and referred for possible stem cell transplantation.
Fanconi anemia	Generate a brief medical vignette of a (child/adult) with Fanconi anemia. Incorporate the most important clinical features.	Fanconi anemia (FA): is characterized by physical abnormalities, bone marrow failure, and increased risk for malignancy. Physical abnormalities, present in approximately 75% of affected individuals, include one or more of the following: short stature, abnormal skin pigmentation, skeletal malformations of the upper and/or lower limbs, microcephaly, and ophthalmic and genitourinary tract anomalies. Progressive bone marrow failure with pancytopenia typically presents in the first decade, often initially with thrombocytopenia or leukopenia. The incidence of acute myeloid leukemia is 13% by age 50 years. Solid tumors – particularly of the head and neck, skin, and genitourinary tract – are more common in individuals with FA. The first signs of Fanconi anemia (FA) are typically non-hematological features. Limb anomalies typically affect the extremities, are unilateral or (usually asymmetric) bilateral. Minor anomalies can also be present such as low birth length and weight, microcephaly and/or microphthalmia. Skin pigmentation abnormalities (café-au-lait spots) and hypoplastic thenar eminence are frequent. Almost 20% of patients have ear malformations with or without hearing loss. Congenital malformations may involve other organ systems and vary within families. Short stature is syndromic and/or associated to endocrinopathies. Fertility is frequently impaired in males, and is highly disturbed in half of females. When congenital malformations are not prominent, diagnosis may be delayed until the onset of hematological anomalies. Bone marrow failure (BMF) occurs at a median age of 7 years, developing in 90% of patients by 40 years of age. The first manifestations are macrocytosis (very early) and thrombocytopenia. In patients with somatic mosaïcism, blood counts may stay normal until occurrence of hematological malignancy. In general, patients are highly predisposed to solid tumors (most frequently head and neck or anogenital regions). \n\nGenerate a brief medical vignette of a (child/adult) with Fanconi anemia. Incorporate the most important clinical features.	A 10-year-old boy is brought to the pediatrician's office by his parents due to a recent diagnosis of Fanconi anemia. The patient has a history of recurrent infections, easy bruising and bleeding, and physical abnormalities such as short stature, microcephaly, and bilateral cryptorchidism. Family history reveals a similar condition in a maternal cousin. Physical examination shows petechiae on the skin, and laboratory tests confirm the presence of Fanconi anemia.	A 35-year-old woman, G.S., presents to the hematology clinic with a history of recurrent infections and easy bruising. She has had several episodes of pneumonia over the past year, and her family history reveals that she has two siblings who died from acute myeloid leukemia (AML) at young ages. Physical examination shows multiple bruises on her arms and legs, and her complete blood count (CBC) shows a low white blood cell count (WBC), hemoglobin level of 8 g/dL, and platelet count of 50,000/μL. Further diagnostic testing reveals a Fanconi anemia genetic mutation. The most important clinical features in this scenario are: Recurrent infections Easy bruising Family history of AML in siblings Low WBC count Low platelet count Fanconi anemia genetic mutation	A 4-year-old boy presents to the pediatrician's office with a history of easy bruising and petechiae on his legs. On physical examination, he has short stature, low birth weight, microcephaly, and bilateral limb anomalies (clubfoot and missing patella). The patient also has café-au-lait spots on his skin and hypoplastic thenar eminence. Family history reveals a similar condition in an older sibling who passed away at the age of 10 due to complications from bone marrow failure. The patient's blood work shows thrombocytopenia, macrocytosis, and low white blood cell count. A diagnosis of Fanconi anemia is suspected, and further genetic testing confirms the diagnosis. The patient is referred to a hematologist for close monitoring and management of bone marrow failure and potential malignancies.	A 35-year-old man presents to his primary care physician with a history of fatigue, easy bruising, and recurrent nosebleeds over the past year. He also reports a history of short stature, microcephaly, and bilateral limb malformations. Physical examination reveals petechiae, purpura, and a macrocytic anemia. A complete blood count shows thrombocytopenia, leukopenia, and anemia. The patient is referred to a hematologist for further evaluation, and a bone marrow biopsy confirms the diagnosis of Fanconi anemia. Genetic testing identifies a mutation in the FANCD2 gene. The patient is counseled about his increased risk for malignancy and started on regular cancer screening. He is also referred to a fertility specialist due to concerns about his reproductive health.	A 7-year-old child presents with a history of recurrent infections, easy bruising, and fatigue. Upon physical examination, the child has multiple café-au-lait spots and short stature. Laboratory workup reveals pancytopenia and a bone marrow biopsy confirms hypocellular bone marrow. Genetic testing confirms the diagnosis of Fanconi anemia. The child is referred for hematopoietic stem cell transplantation.	John is a 30-year-old male who presents to the clinic with symptoms of fatigue and frequent infections. On further examination, he is found to have short stature, café-au-lait spots, and abnormal skin pigmentation. His blood work shows pancytopenia with low red blood cells, white blood cells, and platelets. Genetic testing confirms the diagnosis of Fanconi anemia. John's medical history reveals that he had frequent infections as a child and was previously diagnosed with leukemia at the age of 10. He has a family history of early onset cancers, including his brother who passed away from leukemia at the age of 5. John is referred to a specialist for further management and treatment.
Wolfram syndrome	Generate a brief medical vignette of a (child/adult) with Wolfram syndrome. Incorporate the most important clinical features.	Wolfram syndrome: 2 types of WS may be distinguished: type 1 (WS1) and type 2 (WS2). WS1 has onset in the first decade, with DM (91% of cases) and OA (87%) manifestations. Patients present a progressive reduction of visual acuity and loss of color vision. Less frequent ocular abnormalities include abnormal papillary light reflexes, nystagmus, cataracts, pigmentary maculopathy, retinopathy (pigmentary or diabetic) and glaucoma. 50% of patients also develop DI and some degree of deafness (slowly progressive high frequency). The full phenotype spectrum is observed in 65% of cases. Additional features may include urinary tract abnormalities (hydroureter, urinary incontinence, recurrent infections), neurological involvement (ataxia, myoclonus, epilepsy, hyposmia and cognitive disability) and psychiatric manifestations (depression). Life-threatening complications, including central apnea (due to bulbar dysfunction) are frequent and may lead to recurrent aspiration pneumonia. Other reported symptoms are gastrointestinal disorders (bowel dysmotility, gastroparesis, and bowel incontinence), hypogonadism, and delay/disruption of sexual development. Patients with WS2 present early OA, DM, D, and decreased lifespan, but no DI. \n\nGenerate a brief medical vignette of a (child/adult) with Wolfram syndrome. Incorporate the most important clinical features.	A 10-year-old boy presents to the endocrinology clinic with his mother due to concerns about his growth and development. He was diagnosed with Wolfram syndrome at the age of 5, and since then, he has been experiencing progressive vision loss, hearing loss, and difficulty with balance and coordination. He also complains of fatigue, weight loss, and decreased libido. His mother reports that he has had recurrent episodes of pneumonia and bronchitis over the past year. On examination, his vital signs are normal, but he has a thin and fragile appearance. His visual acuity is 20/400, and his hearing is severely impaired. He has difficulty walking heel-to-toe and exhibits ataxic gait. Laboratory tests reveal hypoglycemia, low insulin-like growth factor-1 (IGF-1) levels, and elevated glucagon levels. Genetic testing confirms the diagnosis of Wolfram syndrome.	A 35-year-old man presents to the endocrinology clinic with a history of polyuria, polydipsia, and weight loss over the past year. He also reports blurred vision, headaches, and fatigue. On examination, his blood pressure is low, and he has signs of dehydration. Laboratory tests reveal a high serum osmolality, elevated urine output, and low levels of potassium and magnesium. The patient is diagnosed with Wolfram syndrome, a rare genetic disorder that affects the production of hormones in the pancreas and pituitary gland. The most important clinical features of this condition include the classic triad of symptoms: polyuria, polydipsia, and weight loss, as well as hypovolemia, electrolyte imbalances, and impaired glucose tolerance.	Patient: 8-year-old boy, John. He was diagnosed with type 1 diabetes at age 4 and has been experiencing progressive vision loss since then. His visual acuity is now 20/200 in both eyes, and he has lost all color vision. He also experiences frequent urinary tract infections and has recently developed difficulty hearing. John's neurological examination shows mild ataxia and myoclonus. He has a history of recurrent aspiration pneumonia due to central apnea. His parents report that he is depressed and has had difficulty with schoolwork, showing cognitive disability. Physical examination reveals a thin boy with poor muscle mass and bowel dysmotility. John's genetic testing confirms the diagnosis of Wolfram syndrome.	Ms. A is a 35-year-old woman who presents to the ophthalmology clinic with progressive visual loss over the past year. She has a history of type 1 diabetes mellitus and was recently diagnosed with optic atrophy. On examination, her visual acuity is 20/400, and she has a relative afferent pupillary defect. Fundoscopy reveals pigmentary maculopathy and retinopathy. She also reports difficulty with balance and gait, as well as intermittent central apnea during sleep. Further questioning reveals that she has experienced recurrent urinary tract infections and has been diagnosed with hypogonadism. Genetic testing confirms the diagnosis of Wolfram syndrome.	A 7-year-old boy was brought to the pediatric endocrinology clinic with a history of frequent urination, excessive thirst, and weight loss. His parents reported that he had been experiencing episodes of blurry vision and had difficulty seeing in dim light. On examination, the child was found to have a body mass index (BMI) in the 5th percentile for his age, and his height was at the 25th percentile. His blood pressure was normal, but his blood sugar level was found to be elevated. Further investigation revealed that the child had high levels of urine glucose and ketones. Genetic testing was performed, and the child was diagnosed with Wolfram syndrome, a rare genetic disorder characterized by the progressive loss of vision, diabetes mellitus, diabetes insipidus, and hearing impairment. The child was started on insulin therapy for his diabetes and referred to an ophthalmologist for further evaluation of his vision.	John is a 35-year-old male with a history of diabetes mellitus and optic atrophy since childhood. He also reports hearing loss since his teenage years and has been experiencing bladder dysfunction and difficulty with balance in recent years. On physical examination, John has bilateral optic atrophy, decreased visual acuity, and nystagmus. He also has bilateral sensorineural hearing loss and ataxia. His blood glucose levels are difficult to control despite multiple medications. Genetic testing confirms a diagnosis of Wolfram syndrome. Further evaluation reveals neurogenic bladder and early signs of neurological involvement. John is referred for multidisciplinary care to manage his complex medical needs.
MELAS	Generate a brief medical vignette of a (child/adult) with MELAS. Incorporate the most important clinical features.	MELAS: (mitochondrial encephalomyopathy, lactic acidosis, and stroke-like episodes) is a multisystem disorder with protean manifestations. The vast majority of affected individuals develop signs and symptoms of MELAS between ages two and 40 years. Common clinical manifestations include stroke-like episodes, encephalopathy with seizures and/or dementia, muscle weakness and exercise intolerance, normal early psychomotor development, recurrent headaches, recurrent vomiting, hearing impairment, peripheral neuropathy, learning disability, and short stature. During the stroke-like episodes neuroimaging shows increased T2-weighted signal areas that do not correspond to the classic vascular distribution (hence the term "stroke-like"). Lactic acidemia is very common and muscle biopsies typically show ragged red fibers. MELAS is a multi-organ disease with protean manifestations. MELAS symptoms usually occur before 20 years, but can develop at any age. The hallmark feature is stroke-like episodes causing vomiting, headache, or epilepsy followed by loss of consciousness, frequently hemiparesis, hemianopia, and cortical blindness. Patients may have a history of developmental delay, short stature, learning disabilities before occurrence of stroke. Lactic acidosis is another systematic manifestation. Myopathy presents as hypotonia, exercise intolerance, and weakness. Other manifestations may include endocrinopathy (diabetes, mostly type 2 and occasionally type 1, hypo- or hyperthyroidism), polyneuropathy, cardiomyopathy, sensorineural hearing loss and intestinal pseudo-obstruction. Psychiatric manifestations include loss of appetite, depression, anxiety, psychosis, bipolar disorder, dementia, autism spectrum disorders, and rarely behavioral disturbances. Nephrotic syndrome is a rare manifestation. Dermatological involvement includes purpura, hirsutism, and erythema. The course is often progressive, with gradual cognitive decline, disability, and early demise. \n\nGenerate a brief medical vignette of a (child/adult) with MELAS. Incorporate the most important clinical features.	A 7-year-old boy presents to the emergency department with recurrent episodes of seizures, headaches, and vomiting. He has a history of delayed developmental milestones and has been diagnosed with autism spectrum disorder. His physical examination reveals a thin build, prominent forehead, and large ears. The patient's mother reports that he has been experiencing recurrent episodes of vomiting and seizures, which have been increasing in frequency over the past year. The patient's seizures are often triggered by fever or stress. Family history is unremarkable.	A 35-year-old woman presents to the emergency department with a 2-day history of worsening headache, nausea, and vomiting. She has a history of recurrent headaches but states that this is the worst headache of her life. She also reports blurred vision, confusion, and difficulty speaking. On examination, she has a fever, hypertension, and a decreased level of consciousness. There is no evidence of meningism or focal neurological deficits. Laboratory tests reveal a normal complete blood count, electrolyte panel, and blood cultures. A non-contrast head CT scan shows a hypodense lesion in the right occipital lobe consistent with an intracerebral hemorrhage. The patient is intubated and admitted to the ICU for further management.	A 7-year-old boy presents to the emergency room with sudden onset of left hemiparesis, headache, and vomiting. He had a similar episode 6 months ago that resolved spontaneously. His medical history is also significant for short stature, exercise intolerance, and learning disabilities. Family history reveals a maternal uncle with similar symptoms. On examination, he has left-sided weakness and numbness, and difficulty with speech and language. Fundoscopic examination shows papilledema. Laboratory results show lactic acidosis, and muscle biopsy demonstrates ragged red fibers. MRI brain shows increased T2 signal in the left parietal lobe. The patient is diagnosed with MELAS syndrome. Important clinical features include stroke-like episodes, lactic acidosis, short stature, exercise intolerance, learning disabilities, and family history of similar symptoms.	A 35-year-old woman presents to the emergency department with sudden onset of left hemiparesis, left hemianopia, and vomiting. She has a history of recurrent stroke-like episodes over the past 10 years, which have been managed as migraines. She also endorses exercise intolerance, hearing loss, and intermittent cognitive fogginess. Her physical examination shows left-sided weakness and neglect, and a lactic acid level of 4.2 mmol/L. Imaging studies show T2-weighted signal abnormalities in the right parietal lobe, not corresponding to a vascular distribution. The patient is diagnosed with MELAS, and further workup reveals ragged red fibers on muscle biopsy, diabetes mellitus type 2, and sensorineural hearing loss. She is started on anticonvulsants, lactic acid-lowering therapy, and insulin for diabetes management. Her cognitive symptoms improve with treatment, but she continues to experience intermittent stroke-like episodes despite optimal management.	A 9-year-old male child presents to the emergency department with a history of recurrent vomiting, seizures, and progressive weakness in the limbs. He has a history of developmental delay and had a stroke-like episode a few months ago. His mother reports that he complains of headaches and has difficulty with coordination. On examination, he is found to have optic atrophy, hearing loss, and muscle weakness. His neurological examination is consistent with left-sided hemiparesis. The child's brain MRI shows bilateral temporal lobe and parietal lobe involvement with cortical and subcortical changes. The diagnosis of MELAS (mitochondrial encephalopathy, lactic acidosis, and stroke-like episodes) is suspected.	Mrs. Johnson is a 38-year-old female who presents to the emergency room with a severe headache, vomiting, and difficulty speaking. She has a history of seizures and migraines, but her symptoms have been worsening over the past few weeks. On physical examination, she is found to have weakness on one side of her body, with decreased sensation and reflexes. Her blood work shows elevated lactate levels and a genetic test reveals a mutation in the mitochondrial DNA. She is diagnosed with MELAS (mitochondrial encephalomyopathy, lactic acidosis, and stroke-like episodes), a rare genetic disorder that affects the brain and nervous system. Mrs. Johnson is started on supportive care and seizure prophylaxis, and is referred to a specialist for further management.
X-linked recessive ocular albinism	Generate a brief medical vignette of a (child/adult) with X-linked recessive ocular albinism. Incorporate the most important clinical features.	X-linked recessive ocular albinism: Nystagmus, sometimes associated with head nodding, usually develops in affected males within the first 3 months of life. It can diminish with time but rarely completely disappears. Best-corrected visual acuity is usually between 20/40 and 20/200, and often improves during childhood. Most patients have photodysphoria, strabismus and absent or reduced stereoacuity. Ocular findings include iris translucency, foveal hypoplasia, hypopigmentation of the fundus and excessive crossing of the nerves from the eye to the brain. Some males have irregular hypopigmented spots on the extremities, but they escape clinical notice. Carrier women, in the vast majority of cases, are asymptomatic. XLOA is less severe in those with dark constitutive skin pigmentation than those who are more lightly pigmented. \n\nGenerate a brief medical vignette of a (child/adult) with X-linked recessive ocular albinism. Incorporate the most important clinical features.	A 7-year-old boy presents to the pediatrician's office with his mother, who is concerned about her son's vision. The boy has been having difficulty seeing in the classroom and has been squinting a lot while reading. On examination, the boy has pale blue eyes, nystagmus, and poor visual acuity. His funduscopic examination reveals hypopigmentation of the retina and optic disc. Genetic testing confirms the diagnosis of X-linked recessive ocular albinism.	A 35-year-old man presents to the ophthalmology clinic with complaints of blurry vision and difficulty seeing in bright light. He has a history of eye problems since childhood and has been diagnosed with X-linked recessive ocular albinism. On examination, his visual acuity is 20/400, and he has nystagmus, strabismus, and hypopigmentation of the iris. Funduscopic examination reveals a pale optic disc, and fluorescein angiography shows a delay in retinal vessel maturation. Genetic testing confirms the diagnosis of X-linked recessive ocular albinism.	A 3-year-old boy presents to the pediatric ophthalmology clinic with a history of "shaking his head" since early infancy. On examination, he has nystagmus and reduced visual acuity (20/100). His fundus shows iris translucency, foveal hypoplasia, and excessive crossing of the retinal nerves. He also has strabismus and photodysphoria. The patient's skin is lightly pigmented, and he has irregular hypopigmented spots on his extremities. His mother is a carrier and has no symptoms.	A 35-year-old man presents to the eye clinic with a long history of poor vision, nystagmus and photodysphoria. He has difficulty seeing details at distance and near, especially in bright lighting conditions. He also notices that his eyes tend to move involuntarily, especially when he looks to the sides. The patient has a history of strabismus surgery as a child and has never had good depth perception. On examination, visual acuity is 20/150 in each eye, with a large amount of nystagmus and irregular pupils. Funduscopic examination shows iris translucency, foveal hypoplasia, and excessive crossing of the retinal nerves. The patient has difficulty with stereoacuity testing. Genetic testing confirms the diagnosis of X-linked recessive ocular albinism.	A 7-year-old boy is brought to the ophthalmology clinic by his parents for evaluation of poor vision and nystagmus. On examination, the child has pale irises, reduced pigmentation of the fundus, and foveal hypoplasia. The child's visual acuity is 20/100 in both eyes. The ophthalmologist suspects X-linked recessive ocular albinism and orders genetic testing. The child's mother reports that her brother and maternal uncle also have similar visual problems. The diagnosis is confirmed by genetic testing, which reveals a mutation in the GPR143 gene. The child is referred for low vision aids and regular follow-up to monitor for complications such as strabismus and amblyopia.	John is a 32-year-old male who presents to the ophthalmologist with complaints of poor vision and light sensitivity. He reports a history of nystagmus and strabismus since childhood, and his vision has progressively worsened over the years. On examination, he has iris transillumination defects, foveal hypoplasia, and reduced visual acuity. His skin and hair are normal in color, ruling out other types of albinism. Genetic testing confirms a diagnosis of X-linked recessive ocular albinism. John is counseled on the condition and the need for lifelong eye care to prevent complications such as amblyopia and strabismus.
Acute intermittent porphyria	Generate a brief medical vignette of a (child/adult) with Acute intermittent porphyria. Incorporate the most important clinical features.	Acute intermittent porphyria: An acute porphyria attack is characterized by a urine porphobilinogen (PBG)-to-creatinine ratio ≥10 times the upper limit of normal (ULN) and the presence of ≥2 porphyria manifestations (involving the visceral, peripheral, autonomic, and/or central nervous systems) persisting for >24 hours in the absence of other likely explanations. Onset of acute attacks typically occurs in the second or third decade of life. Acute attacks are more common in women than men. Although attacks in most individuals are typically caused by exposure to certain endogenous or exogenous factors, often no precipitating factor can be identified. The course of acute porphyria attacks is highly variable in an individual and between individuals. Recovery from acute porphyria attacks may occur within days; however, recovery from severe attacks that are not promptly recognized and treated may take weeks or months. Patients suffer intermittent neuro-visceral attacks that can persist for several days and that repeat over several weeks. These attacks manifest as intense abdominal pain (>95% of cases) and neurological and/or psychological symptoms. The abdominal pain is often associated with lumbago irradiating to the thighs, and with nausea, vomiting and relentless constipation. Psychological symptoms are variable: irritability, emotionality, depression, considerable anxiety and, more rarely, auditory and visual hallucinations, disorientation, mental confusion. Neurological manifestations can affect the central nervous system as much as the peripheral nervous system (myalgia, paresis, ascending flaccid paralysis of the limbs, or convulsions) and can lead to severe complications such as motor paralysis. Tachycardia and hyponatremia are common during attacks. In cases with cardiac arrhythmia and respiratory paralysis (rare), attacks can be fatal. The attacks are most commonly triggered by exogenous factors (porphyrinogenic drugs, alcohol, infections, a hypo-calorific diet, stress), and/or endogenous factors (hormonal, linked to menstrual cycle). \n\nGenerate a brief medical vignette of a (child/adult) with Acute intermittent porphyria. Incorporate the most important clinical features.	A 14-year-old girl presents to the emergency department with sudden onset of severe abdominal pain, nausea, and vomiting. She has a history of similar episodes in the past, but they have never been this severe. She is pale and clammy, with a heart rate of 120 beats per minute and a temperature of 38.5°C (101.3°F). Her abdomen is tender to palpation, with guarding and rigidity. There is no history of trauma or recent medication use. Family history reveals that her mother had similar symptoms when she was young. The most important clinical features in this scenario are: 1. Sudden onset of severe abdominal pain 2. Nausea and vomiting 3. Pale and clammy appearance 4. Tender abdomen with guarding and rigidity 5. Positive family history of similar symptoms 6. No history of trauma or recent medication use.	A 35-year-old woman is brought to the emergency department by her family because of sudden severe abdominal pain, nausea, vomiting and constipation. She has a history of similar episodes in the past, but they have never been this severe. She denies any alcohol or drug use. Physical examination shows marked tenderness to palpation in the abdomen, with guarding and rigidity. There is no rebound tenderness. The patient appears diaphoretic and flushed.	Patient: 10-year-old girl who presents to the emergency department with severe abdominal pain, nausea, vomiting, and constipation. She also reports feeling anxious and depressed, and has had difficulty sleeping for the past few nights. The patient's symptoms have been worsening over the past week, and she has been unable to attend school due to the pain. Physical examination reveals a tender abdomen with guarding and rebound tenderness, and the patient is unable to walk due to severe myalgia. The patient's urine output, proteinuria, and lipiduria are normal. The patient has no history of previous similar episodes or chronic medical conditions. Family history is unremarkable.	A 35-year-old woman presents to the emergency department with severe abdominal pain, nausea, vomiting, and constipation that has persisted for several days. She also reports feeling anxious, depressed, and experiencing auditory hallucinations. The patient has a history of similar episodes in the past, which have been diagnosed as stomach flu or nerves. On physical examination, she appears diaphoretic and has a rapid heart rate. Her abdomen is tender to palpation, and she has decreased muscle tone in her lower extremities. The patient's urine output, porphobilinogen (PBG)-to-creatinine ratio, and lipid profiles are sent for analysis. The patient is admitted to the hospital for further management and monitoring. The most important clinical features of this patient's presentation are: 1. Severe abdominal pain 2. Neuropsychiatric symptoms (anxiety, depression, auditory hallucinations) 3. Autonomic dysfunction (tachycardia, hyponatremia) 4. Previous similar episodes 5. Elevated urine PBG-to-creatinine ratio 6. Abnormal lipid profiles.	A 10-year-old boy presents to the emergency department with severe abdominal pain, vomiting, and constipation for the past 24 hours. He reports feeling weak and dizzy and has experienced a few episodes of confusion and agitation. Physical examination reveals tenderness in the abdomen, especially in the right upper quadrant, and signs of dehydration. Laboratory investigations reveal elevated levels of urinary porphobilinogen, which is consistent with Acute intermittent porphyria. The patient is started on intravenous glucose and hemin therapy, and his symptoms significantly improve over the next few days. Genetic testing confirms a mutation in the porphobilinogen deaminase gene, which confirms the diagnosis of Acute intermittent porphyria. The patient is referred to a specialist for further management and genetic counseling.	A 35-year-old female presents to the emergency department with severe abdominal pain, vomiting, and confusion. She reports a history of recurrent episodes of abdominal pain and constipation, which have been occurring for the past few years. She denies any recent alcohol or drug use. On examination, she is tachycardic and has diffuse abdominal tenderness with no rebound or guarding. Neurological examination is significant for confusion and weakness in all extremities. Laboratory tests reveal elevated liver enzymes and urinary porphobilinogen levels. A diagnosis of acute intermittent porphyria is suspected, and the patient is started on intravenous glucose and hemin therapy.
Classic glucose transporter type 1 deficiency syndrome	Generate a brief medical vignette of a (child/adult) with Classic glucose transporter type 1 deficiency syndrome. Incorporate the most important clinical features.	Classic glucose transporter type 1 deficiency syndrome: The phenotypic spectrum of glucose transporter type 1 deficiency syndrome (Glut1 DS) is now known to be a continuum that includes the classic phenotype as well as paroxysmal exercise-induced dyskinesia and epilepsy (previously known as dystonia 18 [DYT18]) and paroxysmal choreoathetosis with spasticity (previously known as dystonia 9 [DYT9]), atypical childhood absence epilepsy, myoclonic astatic epilepsy, and paroxysmal non-epileptic findings including intermittent ataxia, choreoathetosis, dystonia, and alternating hemiplegia. The classic phenotype is characterized by infantile-onset seizures, delayed neurologic development, acquired microcephaly, and complex movement disorders. Seizures in classic early-onset Glut1 DS begin before age six months. Several seizure types occur: generalized tonic or clonic, focal, myoclonic, atypical absence, atonic, and unclassified. In some infants, apneic episodes and abnormal episodic eye-head movements similar to opsoclonus may precede the onset of seizures. The frequency, severity, and type of seizures vary among affected individuals and are not related to disease severity. Cognitive impairment, ranging from learning disabilities to severe intellectual disability, is typical. The complex movement disorder, characterized by ataxia, dystonia, and chorea, may occur in any combination and may be continuous, paroxysmal, or continual with fluctuations in severity influenced by environmental factors such as fasting or with infectious stress. Symptoms often improve substantially when a ketogenic diet is started. New-borns usually have normal head size at birth, but acquired microcephaly may become evident in childhood. A frequent initial sign is paroxysmal eye-head movement, characterized by episodes of multidirectional saccadic movements of the eyes and head, without loss of consciousness. Psychomotor developmental delay is usually observed, evolving into intellectual disability, ranging from mild to severe. Most patients have some degree of speech impairment with dysarthria. The most common symptom in infancy/childhood is epilepsy, frequently early onset absences and/or myoclonic-atonic seizures. Movement disorder usually become more evident later in life. They may be persistent, including gait disorders with variable combinations of ataxia and spasticity, or they may also be paroxysmal. Paroxysmal exercise-induced dyskinesia often triggered by physical and emotional stressors is characteristic. Alternating hemiplegia, migraine, cyclic vomiting, stroke-like episodes, writers' cramp, intermittent ataxia, may be possible combined features. \n\nGenerate a brief medical vignette of a (child/adult) with Classic glucose transporter type 1 deficiency syndrome. Incorporate the most important clinical features.	A 3-year-old boy presents to the emergency department with his mother due to a 2-day history of vomiting and lethargy. The patient has a history of developmental delay, and his mother reports that he has been having more seizures than usual over the past few months. On examination, the patient is lethargic but arousable, with a temperature of 38.2°C (100.8°F). He has a normal heart rate and blood pressure. His respiratory rate is 24 breaths per minute, and his oxygen saturation is 95% on room air. The patient's pupils are equal and reactive to light. There is no evidence of meningism or focal neurological deficits. Laboratory tests show a blood glucose level of 42 mg/dL (2.2 mmol/L), and a urinalysis shows ketones and moderate glycosuria. The patient's mother reports that he has been having increased seizures over the past few months, and that he has not been able to walk or stand without support for the past 2 weeks.	A 35-year-old woman presents to her primary care physician with a history of recurrent episodes of confusion, disorientation, and seizures that have been occurring over the past year. She also reports experiencing frequent headaches and fatigue. The patient has a history of poorly controlled type 1 diabetes mellitus and has recently gained a significant amount of weight. On physical examination, her blood pressure is elevated, and she has signs of peripheral neuropathy. Laboratory tests reveal a high hemoglobin A1c level and low serum sodium levels. The patient is diagnosed with classic glucose transporter type 1 deficiency syndrome (GLUT1DS). The most important clinical features of this scenario are: Recurrent episodes of confusion, disorientation, and seizures History of poorly controlled type 1 diabetes mellitus Recent weight gain Elevated blood pressure Peripheral neuropathy High hemoglobin A1c level Low serum sodium levels Diagnosis of classic GLUT1DS.	A 3-year-old boy presents to the emergency room with recurrent seizures that started when he was 2 months old. The seizures are described as brief, less than 30 seconds, and occur multiple times a day. He has also had developmental delays since birth and is currently non-verbal. His physical examination shows a small head circumference and signs of dystonia. Family history reveals that his older sister also had seizures in infancy but has since resolved. The patient's EEG showed spike wave discharges, and genetic testing confirmed the diagnosis of Glut1 DS.	A 35-year-old woman with a history of intellectual disability, seizures, and movement disorder was referred to our clinic for further evaluation. She had a normal head size at birth, but her parents noticed that her head growth had slowed down in the first year of life. She started having seizures around 6 months old, initially with frequent episodes of eye-head movements, followed by myoclonic and atypical absence seizures. Her developmental milestones were delayed, and she was diagnosed with intellectual disability. As she grew older, her movement disorder became more prominent, with a combination of ataxia, dystonia, and chorea affecting her gait and speech. She also experienced paroxysmal exercise-induced dyskinesia triggered by physical activity or emotional stress. The patient tried various medications and therapies to manage her symptoms, but they had limited success. Genetic testing was recommended due to the suspicion of a genetic disorder, and the result showed a pathogenic variant in the SLC2A1 gene, confirming the diagnosis of classic Glut1 DS. The patient started a ketogenic diet, which significantly improved her seizure control and movement disorder.	A 3-year-old boy presents to the pediatrician with a history of developmental delay, seizures, and abnormal eye movements. The child's mother reports that he has been experiencing frequent seizures since infancy, which have been difficult to control with antiepileptic drugs. The child also has delays in reaching developmental milestones, including delayed speech and difficulty with fine motor skills. On examination, the child has microcephaly (small head circumference) and spasticity (stiffness) in his limbs. Further investigations reveal low levels of glucose in the cerebrospinal fluid (CSF) and genetic testing confirms a diagnosis of Classic glucose transporter type 1 deficiency syndrome.	A 32-year-old female presents to the clinic with a history of seizures since childhood. She reports experiencing frequent episodes of seizures that are often triggered by physical activity or when she is under stress. She also reports experiencing episodes of confusion, headaches, and difficulty with balance. Physical examination reveals mild ataxia and a history of developmental delay. Neurological exam shows mild hypertonia and hyperreflexia. MRI of the brain shows diffuse cerebral atrophy with hypoplasia of the corpus callosum. The patient is diagnosed with Classic glucose transporter type 1 deficiency syndrome (GLUT1-DS).
Congenital tufting enteropathy	Generate a brief medical vignette of a (child/adult) with Congenital tufting enteropathy. Incorporate the most important clinical features.	Congenital tufting enteropathy: Most affected patients develop digestive intolerance with vomiting and watery diarrhea within the first few months of life. Diarrhea is severe, chronic and persistent despite bowel rest, resulting in electrolyte imbalance and dehydration. Moreover, an intestinal insufficiency leads to malabsorption, malnutrition, and growth impairment. Although most children present with isolated diarrhea, a small number of congenital tufting enteropathy (CTE) patients present with a syndromic form where diarrhea is associated with non-specific punctuated keratitis, and various malformations such as choanal atresia, esophageal atresia, imperforate anus, dysmorphic features, skeletal dysplasia, and (in one case) Dubowitz syndrome. \n\nGenerate a brief medical vignette of a (child/adult) with Congenital tufting enteropathy. Incorporate the most important clinical features.	Meet 8-month-old Sarah, who was born prematurely at 32 weeks gestation. She has been experiencing persistent diarrhea and vomiting since she was 2 months old. Her parents have tried various formulas and breastmilk, but nothing seems to help. Sarah is not gaining weight as quickly as her twin sister, and her appetite has decreased over the past month. She has had several episodes of dehydration and has been hospitalized twice for intravenous fluids. Her stools are often watery and have a strong odor. Sarah's parents are concerned about her health and development. Most important clinical features: 1. Persistent diarrhea and vomiting since infancy 2. Poor weight gain and failure to thrive 3. Dehydration and hospitalization 4. Abnormal stool consistency and odor 5. Premature birth at 32 weeks gestation 6. Twin sibling	A 35-year-old woman presents to the gastroenterology clinic with a long history of persistent diarrhea, abdominal pain, and weight loss. She reports that her symptoms have worsened over time and are now accompanied by rectal bleeding and mucus in the stool. The patient has a family history of similar symptoms in her mother and maternal grandfather. On examination, the patient's vital signs are normal, but she appears thin and wasted. Abdominal examination reveals tenderness to palpation with no rebound tenderness or guarding. Laboratory tests show anemia, thrombocytopenia, and elevated inflammatory markers. Endoscopy and biopsy are performed, revealing characteristic villous abnormalities consistent with congenital tufting enteropathy. Genetic testing confirms the diagnosis.	A 3-month-old male infant is brought to the emergency department by his parents due to persistent vomiting and diarrhea since birth. The baby has had difficulty gaining weight, and his parents report frequent watery stools and frequent feedings. On physical examination, the patient appears dehydrated, with a sunken abdomen and dry mucous membranes. His electrolyte levels are imbalanced, and he is diagnosed with malnutrition and growth impairment. The patient's medical history reveals no family history of gastrointestinal disorders. Further diagnostic testing shows a characteristic villous atrophy on intestinal biopsy, consistent with congenital tufting enteropathy (CTE). Genetic analysis identifies a novel homozygous mutation in the filamin B gene (FLNB), confirming the diagnosis. The patient is started on a feeding regimen of elemental formula and receives close follow-up care from a multidisciplinary team, including gastroenterologists, nutritionists, and social workers to address his complex needs.	A 35-year-old woman presents to the gastroenterology clinic with a long history of chronic diarrhea, which started when she was a few months old and has persisted throughout her life. She describes watery stools that occur frequently throughout the day, often accompanied by abdominal cramping and urgency. Despite trying various medications and dietary modifications, her symptoms have not improved. She also reports difficulty gaining weight and experiencing frequent episodes of dehydration. Physical examination reveals a thin, malnourished appearance, with signs of dehydration such as dry mucous membranes and decreased skin turgor. Abdominal examination shows tenderness to palpation, but no rebound tenderness or guarding. Laboratory tests show electrolyte imbalances, hypoalbuminemia, and a high stool osmolality. The patient is diagnosed with congenital tufting enteropathy (CTE), and further workup includes genetic testing to confirm the diagnosis.	A 6-month-old male infant presents with severe diarrhea and failure to thrive since birth. The parents report that the child has been passing watery stools up to 20 times a day. Physical examination reveals a small head circumference and significant weight loss. The child appears malnourished with visible skin folds and sunken eyes. Further evaluation reveals hypoalbuminemia, hypocalcemia, and anemia. A biopsy of the small intestine shows villous atrophy and tufting of the intestinal epithelium. These findings are consistent with Congenital tufting enteropathy, a rare autosomal recessive disorder that affects the intestinal epithelium and leads to severe malabsorption and chronic diarrhea.	A 32-year-old male presents with chronic diarrhea, malabsorption, and failure to thrive. He reports having these symptoms since birth and has been hospitalized multiple times for electrolyte imbalances and dehydration. Physical exam reveals a thin build, distended abdomen, and signs of malnutrition. Laboratory results show severe hypoalbuminemia, hypokalemia, and metabolic acidosis. Endoscopy and biopsy demonstrate villous atrophy and crypt hyperplasia in the small intestine, consistent with Congenital Tufting Enteropathy.
Aarskog-Scott syndrome	Generate a brief medical vignette of a (child/adult) with Aarskog-Scott syndrome. Incorporate the most important clinical features.	Aarskog-Scott syndrome: AAS predominantly concerns males. Facial features include widow's peak and hypertelorism, both observed in female carriers, and downslanting palpebral fissures, broad nasal bridge, anteversed nostrils, low set and protuberant ears, maxillary hypoplasia and transverse crease below the lower lip. AAS patients have short and broad hands and feet, interdigital webbing, clinodactyly, and hyperextension of proximal interphalangeal joints and flexion at distal interphalangeal joints causing swan neck deformity of fingers. Size is generally normal at birth, but growth is slow in infancy and childhood, leading to short stature until puberty, which is often delayed. A growth spurt in late teens, generally, results in a moderate short stature. Genital anomalies may include cryptorchidism, macroorchidism, shawl scrotum and, more rarely, hypospadias. Fertility is normal. Female carriers may have only a subtle phenotype with hypertelorism and widow's peak. Patients may present a neurodevelopmental phenotype with learning and behavioural disabilities that are often confined to early childhood. When present, mental impairment is rarely severe. \n\nGenerate a brief medical vignette of a (child/adult) with Aarskog-Scott syndrome. Incorporate the most important clinical features.	A 4-year-old boy presents to the pediatrician's office with short stature, facial dysmorphism, and genital abnormalities. His height is below the third percentile for his age, and he has a small head, narrow eyes, and a flat nasal bridge. He also has undescended testes and a small penis. The child's developmental milestones are delayed, and he has difficulty walking and speaking. The patient's medical history reveals that he was born prematurely at 34 weeks gestation.	A 35-year-old man presents to the clinic with short stature, facial dysmorphism, and intellectual disability. He has a history of delayed speech and language development, and his parents report that he has always had difficulty with social interactions. On examination, he has a distinctive facial appearance with a small jaw, widely spaced eyes, and a flat nasal bridge. His height is 4 feet 8 inches (142 cm), and he has a short arm span. He also has mild intellectual disability and difficulty with speech articulation. Genetic testing reveals a mutation in the FGD1 gene, consistent with Aarskog-Scott syndrome.	A 4-year-old boy named Max presents to the clinic with his mother due to concerns about his growth and development. Max was born at term and had a normal birth weight, but his growth has been slow since infancy. He currently measures in the 25th percentile for height and weight. His mother also notices that Max's facial features are different from those of his siblings, with a prominent forehead, widely spaced eyes, and a small jaw. Max's hands and feet are also short and broad, with webbing between his fingers and toes. Additionally, Max has difficulty with fine motor skills, such as buttoning his shirt or tying his shoes, and has been delayed in reaching developmental milestones. Despite these challenges, Max is a happy and curious child, always eager to explore his surroundings. The most important clinical features of this patient's presentation are short stature, facial dysmorphism, hand and foot abnormalities, and developmental delays. These findings suggest the possibility of Aarskog-Scott syndrome, a rare genetic disorder that affects males and is characterized by growth delays, distinctive facial features, and skeletal abnormalities.	A 27 year old male presents to the clinic with short stature and characteristic facial features, including a widows peak, hypertelorism, downslanting palpebral fissures, broad nasal bridge, anteversed nostrils, low set and protuberant ears, maxillary hypoplasia and transverse crease below the lower lip. He also has short and broad hands and feet with interdigital webbing, clinodactyly, and swan neck deformity of fingers. The patient reports no genital anomalies but mentions delayed puberty and a growth spurt in his late teens. He has a normal fertility. The patient's medical history reveals learning and behavioral disabilities during childhood that have improved over time. On examination, the patient's height is 150 cm (4 feet 11 inches), and he has a normal neurological and physical examination otherwise.	A 7-year-old boy presents to the pediatrician with a chief complaint of short stature. On examination, he is noted to have a broad nasal bridge, hypertelorism, anteverted nostrils, a widow's peak hairline, and a short stature with relatively short limbs. He also has a single crease on the palm of his hands and a scrotal hypoplasia. The child's mother reports that she and her brother have similar physical features. Based on the clinical presentation, the child is diagnosed with Aarskog-Scott syndrome, an X-linked genetic disorder characterized by developmental abnormalities of the face, limbs, and genitalia. The pediatrician orders a genetic test to confirm the diagnosis and refers the child to a specialist for further evaluation and management.	John is a 35-year-old man who presents to the clinic with complaints of short stature, a broad forehead, and a small nose. He also reports difficulty with social interactions and has a history of learning disabilities. Upon physical examination, John is noted to have hypertelorism, a widow's peak hairline, and a small, triangular-shaped mouth. He has a short neck, a broad chest, and mild webbing of the fingers. These clinical findings are consistent with a diagnosis of Aarskog-Scott syndrome, a genetic disorder characterized by facial, skeletal, and genital abnormalities. Additional features may include cryptorchidism, inguinal hernias, and developmental delays. Genetic testing can confirm the diagnosis.
Werner syndrome	Generate a brief medical vignette of a (child/adult) with Werner syndrome. Incorporate the most important clinical features.	Werner syndrome: is characterized by the premature appearance of features associated with normal aging and cancer predisposition. Individuals with Werner syndrome develop normally until the end of the first decade. The first sign is the lack of a growth spurt during the early teen years. Early findings (usually observed in the 20s) include loss and graying of hair, hoarseness, and scleroderma-like skin changes, followed by bilateral ocular cataracts, type 2 diabetes mellitus, hypogonadism, skin ulcers, and osteoporosis in the 30s. Myocardial infarction and cancer are the most common causes of death; the mean age of death in individuals with Werner syndrome is 54 years. WS patients are normal at birth and during childhood, apart from the absence of a pubertal growth spurt. WS presents between the ages of 20 and 30 with major symptoms of early onset bilateral cataracts, thinning and graying of the hair, short stature and skin changes (ankle ulceration, hyperkeratosis, tight skin, age spots, ''bird-like'' facies and subcutaneous atrophy). In most cases, additional age-related disorders are seen and include osteoporosis, diabetes mellitus, mesenchymal neoplasms and atherosclerosis. Voice changes are frequent and flat feet are sometimes present. Patients with WS have a high risk of developing cancer, in particular sarcomas of mesenchymal origin and melanomas that are not due to sun exposure. Death is usually due to malignancies or myocardial infarction caused by extensive atherosclerosis. \n\nGenerate a brief medical vignette of a (child/adult) with Werner syndrome. Incorporate the most important clinical features.	A 10-year-old boy presents to the pediatrician's office with his parents due to concerns about his growth and development. He was born at term, but has been consistently short for his age, and his parents have noticed that he has not grown much in the past year. The patient also complains of fatigue and has had recurrent respiratory infections over the past 6 months. On examination, the patient appears small for his age, with a height of 43 inches (less than 10th percentile) and a weight of 45 pounds (25th percentile). His facial features are notable for a prominent forehead, long nose, and thin lips. He has a high-pitched voice and a slightly hoarse quality to his speech. The patient's skin is smooth and lacks the normal creases and wrinkles for a child of his age. His hair is fine and brittle, with a noticeable loss of scalp hair. The patient's fingers are long and slender, with a prominent "V" shape to his fingernails. He has a mild limp due to bilateral pes cavus (high arches).	A 45-year-old man presents to his primary care physician with a complaint of gradually worsening fatigue, weakness, and weight loss over the past year. He also reports a history of recurrent respiratory infections and difficulty healing from injuries. On physical examination, the patient appears thin and frail, with visible hair loss and a hoarse voice. His skin is dry and scaly, and he has a short stature. The patient's medical history includes a diagnosis of Werner syndrome, a rare genetic disorder that affects DNA repair and telomere maintenance. The most important clinical features of this patient's presentation are: Fatigue and weakness Weight loss Recurrent respiratory infections Difficulty healing from injuries Visible hair loss Hoarse voice Dry, scaly skin Short stature History of Werner syndrome.	A 10-year-old boy is brought to the pediatrician's office because of his short stature and lack of growth spurt. On examination, he has bird-like facies, tight skin, and age spots on his face and hands. He also has graying hair and hoarseness. His blood tests show type 2 diabetes mellitus and hypogonadism. The patient is diagnosed with Werner syndrome, a rare genetic disorder characterized by premature aging and cancer predisposition. The most important clinical features in this case are short stature, bird-like facies, tight skin, age spots, graying hair, hoarseness, diabetes mellitus, and hypogonadism.	A 35-year-old woman presents to her primary care physician with complaints of fatigue, shortness of breath, and difficulty swallowing. She also mentions that she has noticed a change in her voice over the past year, which has become increasingly hoarse. On physical examination, the patient appears older than her age, with graying hair, scleroderma-like skin changes, and bilateral cataracts. Her height is 150 cm, and she has a thin frame. The patient's medical history includes type 2 diabetes mellitus, hypogonadism, and osteoporosis. She has never smoked and only drinks alcohol occasionally. Family history reveals that her mother passed away from breast cancer at the age of 50. The patient is concerned about her symptoms and wants to know what could be causing them.	Werner Syndrome is a rare genetic disorder that causes premature aging. Here is a brief medical vignette of a child with Werner Syndrome: Sara is a 6-year-old girl who presents to the clinic with her parents. Her parents are concerned because Sara looks much older than her age and has been experiencing some unusual symptoms. They report that Sara's hair has turned gray, and she has lost a lot of weight despite eating a healthy diet. Additionally, she has developed wrinkles on her face and hands, and her skin is thin and fragile, bruising easily. Sara's parents also report that she has been experiencing joint pain and stiffness, making it difficult for her to move around. On physical examination, Sara appears much older than her age, with a thin and wrinkled face. Her skin is dry, and she has multiple bruises on her arms and legs. Her joints are stiff and limited in range of motion, and she has a slight tremor in her hands. The rest of her physical examination is unremarkable. Based on Sara's clinical presentation, she is diagnosed with Werner Syndrome, a rare genetic disorder characterized by premature aging. Further testing is recommended to confirm the diagnosis and determine the extent of her condition. Treatment options are limited, and management primarily focuses on symptom relief and maintaining the patient's quality of life.	John is a 40-year-old male who presents with a history of premature aging. He reports that he started experiencing gray hair and wrinkles in his early twenties, and since then, he has noticed that his skin has become thin and fragile. John also reports that he has lost significant amounts of weight without trying and has difficulty gaining it back. He complains of joint stiffness and pain, especially in his hands and feet. On physical examination, John appears much older than his chronological age, with a characteristic bird-like facies, thin hair, and a prominent nose and chin. His skin is thin and translucent, and there are multiple telangiectasias and atrophic scars. Laboratory investigations reveal elevated fasting glucose levels, hyperlipidemia, and insulin resistance. Genetic testing confirms the diagnosis of Werner syndrome.
Shwachman-Diamond syndrome	Generate a brief medical vignette of a (child/adult) with Shwachman-Diamond syndrome. Incorporate the most important clinical features.	Shwachman-Diamond syndrome (SDS): is characterized by exocrine pancreatic dysfunction with malabsorption, malnutrition, and growth failure; hematologic abnormalities with single- or multilineage cytopenias and susceptibility to myelodysplasia syndrome (MDS) and acute myelogeneous leukemia (AML); and bone abnormalities. In almost all affected children, persistent or intermittent neutropenia is a common presenting finding, often before the diagnosis of SDS is made. Short stature and recurrent infections are common. SDS shows a variable clinical picture, even within families. It generally manifests during infancy or early childhood. The most common anomaly is usually intermittent and moderate neutropenia that is associated with recurrent infections. Mild anemia and thrombocytopenia may also occur. Exocrine pancreatic insufficiency results in failure to thrive, growth retardation, and chronic steatorrhea. Bone involvement is characterized by delayed bone age and maturation with metaphyseal dysplasia resulting in short stature, pectus carinatum, and generalized osteopenia. Other features include cutaneous (e.g. eczema or ichthyosis) and dental anomalies, and psychomotor retardation. Mild or severe intellectual disability (50% of patients) causes learning difficulties. Hematologic manifestations may be complicated by bone marrow aplasia, acute myeloid leukemia or a myelodysplastic syndrome (see these terms). In the neonatal period there are generally no symptoms observed but some cases were reported with pancytopenia, respiratory distress, and severe spondylometaphyseal dysplasia (see this term). \n\nGenerate a brief medical vignette of a (child/adult) with Shwachman-Diamond syndrome. Incorporate the most important clinical features.	A 3-year-old boy presents to the emergency department with fever, vomiting, and diarrhea for the past 2 days. He has a history of recurrent infections and delayed growth and development. On examination, he appears pale and has a prominent forehead, long face, and small jaw. His height and weight are below the 10th percentile for his age. The patient's blood count shows a low white blood cell count (WBC) with a high proportion of immature neutrophils (band cells). Genetic testing reveals a mutation in the SBDS gene, consistent with Shwachman-Diamond syndrome. The most important clinical features of this patient's presentation are: 1. Recurrent infections 2. Delayed growth and development 3. Characteristic facial features (prominent forehead, long face, small jaw) 4. Low WBC count with high proportion of band cells on blood count 5. Mutation in the SBDS gene confirmed on genetic testing.	A 35-year-old man presents to the emergency department with severe abdominal pain and vomiting. He has a history of Shwachman-Diamond syndrome, a rare genetic disorder that affects the pancreas and bone marrow. The patient appears pale and sweaty, with signs of dehydration. His vital signs show a temperature of 102°F (39°C), blood pressure of 80/50 mmHg, heart rate of 120 beats per minute, and respiratory rate of 24 breaths per minute. Abdominal examination reveals tenderness to palpation, guarding, and rebound tenderness. The patient's white blood cell count is elevated at 18,000 cells/mm3, with a high proportion of immature granulocytes (band cells). A CT scan of the abdomen shows pancreatic inflammation and necrosis	A 4-year-old boy presents to the clinic with a history of recurrent respiratory infections and failure to thrive. He was born at 37 weeks gestation and had a low birth weight. His growth chart shows that he has not gained weight or height as expected over the past year. The patient's physical examination reveals pectus carinatum, short stature, and mild intellectual disability. Laboratory tests show moderate neutropenia, anemia, and thrombocytopenia. Genetic testing confirms a diagnosis of Shwachman-Diamond syndrome. The patient is referred to a specialist for further management and follow-up.	A 35-year-old woman presents to her primary care physician with a history of recurrent infections, short stature, and persistent neutropenia. She has had difficulty gaining weight and has experienced chronic diarrhea since infancy. On physical examination, she appears short and thin, with a prominent sternum and pectus carinatum deformity. Her skin is dry and scaly, with evidence of eczema. She has a history of dental problems and has had several extractions. The patient reports difficulty learning in school and has struggled with intellectual disability throughout her life. Her blood work reveals anemia, thrombocytopenia, and low white blood cell count, with a neutrophil count consistently below 1000 cells/mm3. A bone marrow biopsy shows features of Shwachman-Diamond syndrome, including pancreatic insufficiency, hematologic abnormalities, and metaphyseal dysplasia. Genetic testing confirms the diagnosis. The patient is referred to a specialist for further management and treatment.	A 5-year-old boy is brought to the pediatrician by his parents due to recurrent infections and chronic diarrhea. The child has a history of failure to thrive and has been falling behind in his growth and development. Upon examination, the pediatrician notes that the child has a short stature and a protuberant abdomen. Blood tests reveal low white blood cell and platelet counts, as well as pancreatic insufficiency. A bone marrow biopsy confirms the diagnosis of Shwachman-Diamond syndrome. The child is referred to a pediatric hematologist and gastroenterologist for further management.	John is a 28-year-old male who presents to the clinic with recurrent infections and chronic diarrhea. He reports a history of poor growth and weight gain since childhood. On physical exam, he appears small for his age with a height and weight below the 5th percentile. He has hepatosplenomegaly and mild tenderness on palpation of his abdomen. Laboratory studies reveal neutropenia, anemia, and low levels of pancreatic enzymes. A bone marrow biopsy is performed and shows hypoplastic bone marrow. Genetic testing confirms a diagnosis of Shwachman-Diamond syndrome.
Holocarboxylase synthetase deficiency	Generate a brief medical vignette of a (child/adult) with Holocarboxylase synthetase deficiency. Incorporate the most important clinical features.	Holocarboxylase synthetase deficiency: Clinical onset is usually within hours, days or weeks of birth, although it may occur during infancy or early childhood. Individuals with the disorder usually exhibit poor appetite, vomiting, lethargy, irritability, hypotonia and exfoliative dermatitis. Metabolically, they have ketolactic acidosis, organic acidemia (-uria) and hyperammonemia. Without treatment, affected infants may progress to intractable seizures, cerebral edema and coma. These children often develop growth and developmental delays. \n\nGenerate a brief medical vignette of a (child/adult) with Holocarboxylase synthetase deficiency. Incorporate the most important clinical features.	A 3-month-old infant is brought to the pediatrician's office by his parents due to concerns about his growth and development. The baby boy was born at term, but he has been consistently losing weight since birth. He also appears lethargic and has had several episodes of vomiting after feeding. Physical examination reveals a small head circumference, sunken eyes, and a thin, pale appearance. Laboratory tests show an elevated blood concentration of methylmalonyl-CoA and a decreased level of holocarboxylase synthetase enzyme activity.	A 35-year-old woman presents to her primary care physician with a history of recurrent pneumonia and bronchitis over the past year. She also reports experiencing persistent fatigue, weight loss, and muscle weakness. On examination, she has a temperature of 101.3°F (38.5°C), blood pressure of 90/60 mmHg, and tachypnea. Her chest examination reveals bilateral crackles and wheezing. She is diagnosed with Holocarboxylase synthetase deficiency based on low levels of biotinidase enzyme activity in her blood and genetic testing. The most important clinical features for this patient include: Recurrent pneumonia and bronchitis Persistent fatigue, weight loss, and muscle weakness Tachypnea and bilateral crackles on chest examination Low levels of biotinidase enzyme activity in the blood Genetic testing confirming Holocarboxylase synthetase deficiency.	A 3-week old male infant is brought to the emergency room by his parents due to excessive vomiting and lethargy. The baby was born at term, without any complications. His mother mentions that he has not been feeding well since birth and seems very sleepy all the time. Physical examination reveals a hypotonic infant with a weak cry and a dry, flaky skin rash. His blood work shows ketolactic acidosis, organic acidemia and hyperammonemia. A diagnosis of Holocarboxylase synthetase deficiency is suspected and further confirmed by genetic testing.	A 35-year-old woman presents to her primary care physician with a two-day history of worsening headache, nausea and vomiting. She also complains of fatigue, dizziness and confusion. The patient has a history of seizures that have been well controlled on medication for the past 15 years. On examination, her vital signs are normal except for a temperature of 37.4°C (99.3°F). She appears lethargic and disoriented, but responsive to voice commands. There is no evidence of focal neurological deficits or meningism. Laboratory tests show a serum ammonia level of 120 μmol/L (normal range: 0-35 μmol/L), aspartate transaminase 78 U/L (normal range: 10-40 U/L) and alanine transaminase 92 U/L (normal range: 10-40 U/L). Anion gap is 32 mmol/L (normal range: 12-20 mmol/L). Urinalysis shows a positive nitroprusside test and ketones are present in the urine.	A 4-month-old male infant presents with poor feeding, lethargy, and vomiting. On examination, the baby is irritable and appears malnourished with a distended abdomen. Laboratory investigations reveal metabolic acidosis, hyperammonemia, and ketonuria. The infant's urine also shows an abnormal odor resembling burnt sugar. Further testing reveals Holocarboxylase synthetase deficiency, a rare inherited metabolic disorder that impairs the body's ability to process certain amino acids and fatty acids. This condition can lead to life-threatening complications such as seizures, coma, and death if left untreated. Treatment involves lifelong supplementation with biotin and a strict low-protein diet.	John is a 30-year-old male who presents to the emergency department with seizures and altered mental status. His family reports that he has a history of developmental delay and has always been "slow." On examination, he has a fruity odor to his breath and is noted to have a rash on his face. His blood work reveals severe acidosis and elevated levels of beta-hydroxybutyrate and lactate. Further testing reveals low levels of biotin and a diagnosis of Holocarboxylase synthetase deficiency is made. Treatment with high dose biotin and intravenous fluids is initiated, and John's symptoms begin to improve.
Axenfeld-Rieger syndrome	Generate a brief medical vignette of a (child/adult) with Axenfeld-Rieger syndrome. Incorporate the most important clinical features.	Axenfeld-Rieger syndrome: The clinical manifestations of ARS are highly variable. Features can be divided into ocular and non-ocular findings. Ocular abnormalities mainly affect the iris: hypoplasia, corectopia or hole formation in the iris mimicking polycoria; cornea: prominent and anteriorly displaced Schwalbe's line (posterior embryotoxon); and the chamber angle: iris strands bridging the iridocorneal angle to the trabecular meshwork. Eye dysgenesis in ARS may cause increased ocular pressure (IOP) leading to glaucoma. Glaucoma can develop in infancy, but usually occurs in adolescence or early adulthood, occasionally after middle age. The most characteristic non-ocular findings are mild craniofacial dysmorphism, dental anomalies and redundant periumblical skin. Mid-face abnormalities include hypertelorism, telecanthus, maxillary hypoplasia with flattening of the mid-face, prominent forehead, and broad, flat nasal bridge. Dental abnormalities may include microdontia or hypodontia. Hypospadias in males, anal stenosis, pituitary abnormalities and growth retardation may also be observed. \n\nGenerate a brief medical vignette of a (child/adult) with Axenfeld-Rieger syndrome. Incorporate the most important clinical features.	A 4-year-old boy presents to the pediatrician's office with his mother due to concerns about his vision. He was born at 37 weeks gestation and has a history of esotropia (crossed eyes) since early infancy. His mother reports that he has difficulty seeing objects far away and often gets close to things to try to see them better. The boy's visual acuity is 20/400 in both eyes, and his pupils are small and irregularly shaped. He also has a prominent nasal bridge and a small jaw. The patient is diagnosed with Axenfeld-Rieger syndrome, a rare genetic disorder that affects the development of the eye and can lead to vision loss if left untreated.	A 35-year-old man presents to the ophthalmologist with complaints of blurry vision and eye discomfort. He has a history of glaucoma in his family and is concerned about his eye health. On examination, his visual acuity is 20/40 in both eyes, and there is a notable difference in the size and shape of his pupils. His right pupil appears larger and more rounded, while his left pupil appears smaller and more irregular. The patient also has a prominent nasal bridge and a small jaw. The most important clinical features of this patient's presentation are: * Blurry vision * Eye discomfort * Family history of glaucoma * Asymmetrical pupils (Axenfeld-Rieger syndrome) * Prominent nasal bridge * Small jaw	A 4-year-old boy presents to the pediatric ophthalmology clinic with a history of "lazy eye" and excessive tearing. On examination, he has a prominent forehead, telecanthus, and hypertelorism. His irises appear to have a central hole and his corneas are hazy. The anterior chamber angles are shallow and there is a prominent Schwalbes line. The patient's vision is 20/400 in the right eye and 20/60 in the left eye. He has a history of recurrent conjunctivitis and his intraocular pressure (IOP) measures 30 mmHg in both eyes. The patient is diagnosed with Axenfeld-Rieger syndrome and started on topical medication to lower his IOP. Further evaluation reveals dental hypodontia, microdontia, and anal stenosis. Genetic testing confirms the diagnosis of ARS.	A 35-year-old woman presents to the ophthalmology clinic with complaints of blurry vision and eye discomfort. She has a history of glaucoma in her family and is concerned about her eye health. On examination, her visual acuity is 20/400 in both eyes. Her anterior segment examination reveals bilateral polycoria with prominent Schwalbes line and iris strands bridging the iridocorneal angle to the trabecular meshwork. Her intraocular pressure (IOP) measures 30 mmHg in the right eye and 32 mmHg in the left eye. She has mild facial dysmorphism, including hypertelorism, telecanthus, and a broad, flat nasal bridge. She also has microdontia of her maxillary lateral incisors. The patient is diagnosed with Axenfeld-Rieger syndrome and is referred for genetic testing to confirm the diagnosis. She is started on glaucoma medication and advised to follow up closely with her ophthalmologist to monitor her condition.	A 6-year-old boy presents to the ophthalmology clinic with complaints of blurry vision and frequent headaches. On physical examination, he has a flattened bridge of the nose, prominent forehead, and widely spaced eyes with a prominent limbal ring. The irises appear abnormally thin, and the pupils are irregularly shaped. Further examination reveals that the corneas are displaced anteriorly, and the angle between the iris and cornea is narrow, indicating a risk for glaucoma. The child is diagnosed with Axenfeld-Rieger syndrome, a rare genetic disorder that affects the development of the eyes, teeth, and facial bones. He is referred to a pediatric ophthalmologist for regular monitoring of his intraocular pressure and potential glaucoma treatment.	Ms. J is a 45-year-old woman who presents to the ophthalmologist for a routine eye exam. She reports experiencing some difficulty with her vision, particularly in dimly lit environments. On examination, the ophthalmologist notes that Ms. J has a prominent corneal limbus with iridocorneal adhesions, which is consistent with a diagnosis of Axenfeld-Rieger syndrome. Ms. J also has mild iris hypoplasia and a flattened iris with a prominent collarette. Additionally, she has a high intraocular pressure, which suggests the possibility of glaucoma. Further workup reveals that Ms. J has dental abnormalities, including hypodontia and microdontia, which are consistent with the systemic manifestations of Axenfeld-Rieger syndrome. The ophthalmologist refers Ms. J for further evaluation and management of her glaucoma and recommends close monitoring of her eye health due to the increased risk of complications associated with her condition.
Hyperkalemic periodic paralysis	Generate a brief medical vignette of a (child/adult) with Hyperkalemic periodic paralysis. Incorporate the most important clinical features.	Hyperkalemic periodic paralysis (hyperPP): is characterized by attacks of flaccid limb weakness (which may also include weakness of the muscles of the eyes, throat, breathing muscles, and trunk), hyperkalemia (serum potassium concentration >5 mmol/L) or an increase of serum potassium concentration of at least 1.5 mmol/L during an attack of weakness and/or provoking/worsening of an attack by oral potassium intake, normal serum potassium between attacks, and onset before age 20 years. In approximately half of affected individuals, attacks of flaccid muscle weakness begin in the first decade of life, with 25% reporting their first attack at age ten years or older. Initially infrequent, the attacks then increase in frequency and severity over time until approximately age 50 years, after which the frequency of attacks declines considerably. The major attack trigger is eating potassium-rich foods; other triggers include: cold environment; rest after exercise, stress, or fatigue; alcohol; hunger; and changes in activity level. A spontaneous attack commonly starts in the morning before breakfast, lasts for 15 minutes to one hour, and then passes. Individuals with hyperPP frequently have myotonia (muscle stiffness), especially around the time of an episode of weakness. Paramyotonia (muscle stiffness aggravated by cold and exercise) is present in about 45% of affected individuals. More than 80% of individuals with hyperPP older than age 40 years report permanent muscle weakness and about one third develop a chronic progressive myopathy. Attacks of muscle weakness generally begin during childhood (first decade). They vary in frequency, duration (a few minutes to hours) and severity (focal paresis to total paralysis). They generally involve the limb muscles and spare the facial and respiratory musculature. Episodes are triggered by rest after exercise, fasting and cold exposure. Other factors may include ingestion of potassium-rich food, stress, infection, glucocorticoids, anesthesia and pregnancy. Maintaining exercise alleviates symptoms. 12.5% of patients present with clinical moderate and permanent myotonia that frequently involves facial muscles (lid-lag sign, eye closure myotonia) while electrical myotonia can be demonstrated in at least 50% of patients on electromyography (EMG). When clinical and electrical myotonia are a feature of the disease, the condition is called hyperkalemic periodic paralysis with myotonia (see this term). Another particular form of the disease, periodica paramyotonia, shares features with paramyotonia congenita (see this term) i.e. weakness is preceded by muscle stiffness provoked by cold and exercise. \n\nGenerate a brief medical vignette of a (child/adult) with Hyperkalemic periodic paralysis. Incorporate the most important clinical features.	A 10-year-old boy is brought to the emergency department by his parents due to sudden onset of weakness and paralysis of the lower extremities that started an hour ago. The patient has a history of similar episodes in the past, which have always resolved spontaneously. On examination, the patient is alert and afebrile, but unable to move his legs. There is no sensory loss or other neurological deficits. Muscle strength is normal in the upper extremities. The patient's potassium level is 6.5 mEq/L.	A 35-year-old male presents to the emergency department with a complaint of sudden onset of weakness and paralysis of the lower extremities that began 2 hours ago. He has had similar episodes in the past, but never this severe. He has a history of hyperkalemia and takes potassium-sparing diuretics for his kidney disease. On examination, he is alert and oriented, but unable to move his legs. There is no sensory loss or bladder/bowel dysfunction. His vital signs are normal except for a heart rate of 120 beats per minute. Laboratory results show a potassium level of 7.2 mEq/L and a creatinine level of 4.5 mg/dL.	A 9-year-old boy presents to the emergency department with sudden onset of weakness in his legs, which progresses to involve his arms and trunk. He has difficulty speaking and swallowing, and is unable to stand or walk. The weakness resolves within an hour, but he experiences a similar episode the following day. He denies any recent illness or medication changes. On examination, he has mild myotonia of the facial muscles and neck muscles, and his serum potassium level is 5.2 mmol/L. The patient's history reveals that he has experienced similar episodes of weakness since age 5, which have increased in frequency over time. He also reports that eating potassium-rich foods often triggers the attacks. Family history is unremarkable. The patient is diagnosed with hyperkalemic periodic paralysis (hyperPP), and is started on a low-potassium diet and medications to manage myotonia.	A 35-year-old man presents to the emergency department with sudden onset of flaccid limb weakness, which started after eating a potassium-rich breakfast. He has had similar episodes in the past, but they have become more frequent and severe over time. The patient also reports myotonia (muscle stiffness) that worsens during cold weather and with exercise. On examination, he has weakness of the muscles of the eyes, throat, breathing muscles, and trunk, and his serum potassium concentration is 5.8 mmol/L. He has a history of similar episodes starting in childhood, and they have been triggered by rest after exercise, fasting, cold exposure, and ingestion of potassium-rich foods. The patient's myotonia affects his facial muscles, causing lid lag and eye closure myotonia. He also has a history of chronic progressive myopathy.	A 10-year-old boy presents to the emergency department with sudden onset weakness in his legs and arms. His parents report that he has had similar episodes in the past, but this is the most severe one yet. The boy complains of muscle cramps and difficulty moving his extremities. On examination, his muscle strength is found to be significantly decreased, with the weakness being more prominent in the lower limbs. His reflexes are absent and his muscles are tender to palpation. The boy's serum potassium level is found to be elevated, which is consistent with a diagnosis of hyperkalemic periodic paralysis. The patient is treated with intravenous calcium and glucose, which results in rapid improvement of his symptoms. The patient is advised to avoid foods high in potassium and is referred to a specialist for further management and genetic testing.	A 32-year-old male presents to the emergency department with sudden onset of weakness in his arms and legs. He reports having had similar episodes in the past that lasted several hours and resolved spontaneously. On examination, he is found to have significant muscle weakness in all four limbs, with diminished reflexes and muscle tone. Laboratory studies reveal elevated serum potassium levels and low serum calcium levels. Genetic testing confirms a diagnosis of hyperkalemic periodic paralysis. The patient is treated with intravenous calcium gluconate, which improves his symptoms. He is advised to avoid triggers such as high potassium foods, fasting, and strenuous exercise.
Netherton syndrome	Generate a brief medical vignette of a (child/adult) with Netherton syndrome. Incorporate the most important clinical features.	Netherton syndrome: Patients generally present at birth with generalized erythroderma and scaling, and failure to thrive. Frequent complications include hypernatremic dehydration, recurrent infections, and diarrhea and intestinal malabsorption. The disease course is heterogeneous: the generalized erythroderma may persist in some patients, but more frequently it evolves during childhood into ichthyosis linearis circumflexa (ILC). ILC is a milder and highly characteristic skin disorder marked by migratory erythematous plaques with a double-edged scale. Hair anomalies usually become apparent after infancy, with sparse and brittle hair caused by TI (bamboo hair viewed by light microscopy) and other hair shaft anomalies (pili torti and/or trichorrhexis nodosa). Eyebrows and eyelashes are also affected. The large majority of NS patients develop atopic manifestations including asthma, atopic dermatitis, food allergies, urticaria, angioedema, and elevated IgE levels. Other clinical findings are delayed growth and development, short stature, and, rarely, intermittent aminoaciduria. Intellectual deficit has been associated in some cases. \n\nGenerate a brief medical vignette of a (child/adult) with Netherton syndrome. Incorporate the most important clinical features.	A 3-year-old boy presents to the emergency department with a fever and rash. He has a history of recurrent skin infections and allergies. On examination, he has a characteristic "fish scale" rash on his arms and legs, and his hair is thin and brittle. His nails are also fragile and prone to breaking easily. The patient's mother reports that he has had recurrent respiratory infections and has been using an inhaler for asthma. The child's growth and development have been delayed, and he has a short stature. Family history reveals a similar condition in his older sister.	A 35-year-old woman presents to the emergency department with a complaint of sudden onset of severe itching and hives all over her body. She has a history of atopic dermatitis but has never experienced anything like this before. On examination, she has numerous small, fluid-filled blisters on her skin that are extremely itchy. The patient is otherwise healthy and takes no medications.	John is a 4-year-old boy who was born with generalized erythroderma and scaling. He has been experiencing failure to thrive, recurrent infections, and diarrhea since birth. His skin condition has evolved into ichthyosis linearis circumflexa (ILC), characterized by migratory erythematous plaques with a double-edged scale. John's hair is sparse and brittle, with a characteristic bamboo hair appearance under light microscopy. He also experiences atopic manifestations such as asthma, atopic dermatitis, food allergies, urticaria, angioedema, and elevated IgE levels. John's growth and development have been delayed, and he is short in stature. His intellectual abilities are also affected, with a diagnosed intellectual deficit.	Ms. Smith is a 35-year-old woman who presents to the dermatology clinic with a lifelong history of skin problems. She has had generalized erythroderma and scaling since birth, which has evolved into ichthyosis linearis circumflexa (ILC) over time. She also reports sparse and brittle hair, which breaks easily, and eyebrows and eyelashes that are thinning. Ms. Smith has a history of atopic dermatitis, asthma, and food allergies, and has experienced recurrent infections and diarrhea throughout her life. She is short in stature and has had delayed growth and development. Despite these challenges, Ms. Smith is intelligent and motivated, but expresses frustration with the ongoing management of her skin condition and its impact on her quality of life. Physical examination reveals characteristic migratory erythematous plaques with a double-edged scale on her arms, legs, and trunk, as well as thinning hair on her head, eyebrows, and eyelashes. Laboratory tests confirm elevated IgE levels and intermittent aminoaciduria. Ms. Smith is diagnosed with Netherton syndrome, a rare genetic disorder that affects the skin, hair, and immune system	A 2-year-old female presents to the dermatology clinic with persistent erythema and scaling on her face, scalp, and trunk. The mother reports that the child has had these symptoms since birth and has failed to respond to topical steroids and emollients. Physical examination reveals sparse, brittle hair, and the presence of a red, inflamed, and scaly rash with areas of excoriation on the scalp, face, and trunk. The child also has a history of recurrent infections and food allergies. Based on these findings, a diagnosis of Netherton syndrome is suspected.	A 32-year-old female patient presents to the dermatologist with a history of persistent pruritus, erythematous patches on her scalp, and hair that is easily pulled out. On examination, she has a scaly, erythematous rash on her face, neck, and upper chest, as well as linear excoriations on her extremities. The patient reports a history of atopic dermatitis in childhood, but her symptoms have persisted despite treatment. The dermatologist suspects Netherton syndrome, a rare autosomal recessive disorder characterized by a triad of ichthyosis linearis circumflexa, hair shaft abnormalities, and atopic diathesis. Further evaluation confirms the diagnosis with elevated levels of serum IgE and trichorrhexis invaginata on hair microscopy. The patient is referred for genetic counseling and instructed to avoid triggers of atopic dermatitis while being started on topical corticosteroids and emollients for symptomatic relief.
Congenital generalized lipodystrophy	Generate a brief medical vignette of a (child/adult) with Congenital generalized lipodystrophy. Incorporate the most important clinical features.	Congenital generalized lipodystrophy: Berardinelli-Seip congenital lipodystrophy (BSCL) is usually diagnosed at birth or soon thereafter. Because of the absence of functional adipocytes, lipid is stored in other tissues, including muscle and liver. Affected individuals develop insulin resistance and approximately 25%-35% develop diabetes mellitus between ages 15 and 20 years. Hepatomegaly secondary to hepatic steatosis and skeletal muscle hypertrophy occur in all affected individuals. Hypertrophic cardiomyopathy is reported in 20%-25% of affected individuals and is a significant cause of morbidity from cardiac failure and early mortality. Presentation is typically in the first months of life with failure to thrive, hepatomegaly, generalized lipoatrophy, prominent musculature, umbilical prominence, acromegaloid features of extremities. Hypertriglyceridemia, insulin resistance, hyperglycemia and liver steatosis can be present in infancy, or diagnosed in late childhood, adolescence or adulthood. Accelerated growth in infancy, virilization of female patients and precocious puberty have been reported in some cases. High blood pressure, hypertrophic cardiomyopathy and bone cysts are frequent complications. Mild intellectual disability can be present, mainly in CGL related to BSCL2. Muscular dystrophy and cardiac arrhythmia are reported in CGL related to CAVIN1. \n\nGenerate a brief medical vignette of a (child/adult) with Congenital generalized lipodystrophy. Incorporate the most important clinical features.	A 10-year-old boy presents to the endocrinology clinic with a history of delayed pubertal development and growth retardation. He has always been small for his age, and his parents have noticed that he has very little body fat. On examination, he has a thin, almost cadaverous appearance, with prominent muscle wasting and bone prominences. His height is 125 cm (<3rd percentile), weight is 25 kg (<3rd percentile), and BMI is 14 kg/m2 (<3rd percentile). He has no visible body fat, and his skin appears thin and wrinkled. The patient's voice has not yet broken, and he has not developed any pubertal hair or acne. His testes are small and undescended. Laboratory tests reveal low levels of growth hormone and insulin-like growth factor 1 (IGF-1), consistent with growth hormone deficiency. Genetic testing identifies a homozygous mutation in the AGT gene, confirming the diagnosis of congenital generalized lipodystrophy (CGL).	A 35-year-old woman presents to the endocrinology clinic with a long history of muscle wasting and fatigue. She has had difficulty walking long distances and climbing stairs for several years. On examination, she has a thin, almost cadaverous appearance, with prominent muscle wasting and no visible body fat. Her blood tests reveal low levels of triglycerides and cholesterol, as well as high levels of glucose and insulin. She is diagnosed with congenital generalized lipodystrophy (CGL), a rare genetic disorder that affects the development and distribution of body fat. The most important clinical features in this case are the patient's thin appearance, muscle wasting, and metabolic abnormalities.	A 3-month-old male infant is brought to the pediatrician's office by his parents due to concerns of poor weight gain and abdominal enlargement. The baby boy was born at term with a birth weight of 3.5 kg, and his weight has not increased significantly since then. He also appears to have very little body fat, and his skin appears thin and wrinkled. On physical examination, the infant has a large, firm liver that extends below the costal margin, and there is prominent muscle mass in his arms and legs. The baby is also noted to have an umbilical hernia. Laboratory tests reveal hypertriglyceridemia, insulin resistance, and hyperglycemia. Genetic testing confirms a diagnosis of congenital generalized lipodystrophy (BSCL).	A 28-year-old woman presents to her primary care physician with a history of progressive fatigue, abdominal discomfort, and difficulty losing weight despite a healthy diet and regular exercise. She also reports having had high blood pressure since her teenage years. On physical examination, the patient has a muscular build, prominent muscles in her arms and legs, and an enlarged liver. Her blood work reveals hypertriglyceridemia, insulin resistance, and hyperglycemia. A diagnosis of congenital generalized lipodystrophy (BSCL) is suspected based on the patient's clinical features, laboratory results, and imaging studies. The patient is referred to a specialist for further evaluation and management of her condition.	A 5-year-old girl is brought to the pediatrician by her parents, who are concerned about her abnormal body shape. On examination, the child has a very thin body with prominent muscles, but with very little subcutaneous fat. She has an enlarged liver and spleen, and her skin appears wrinkled and loose. The child's blood glucose levels are elevated despite being on a low-carbohydrate diet, and she has high levels of triglycerides and low levels of HDL cholesterol. Genetic testing confirms a diagnosis of Congenital Generalized Lipodystrophy.	A 28-year-old female presents to the clinic with complaints of extreme insulin resistance and difficulty controlling her blood sugar levels despite taking high doses of insulin. She has a history of recurrent pancreatitis and hypertriglyceridemia. Upon physical examination, the patient is noted to have a very lean body habitus with prominent veins and muscle hypertrophy. She also has acanthosis nigricans and hirsutism. The patient reports a history of lipodystrophy in her family and genetic testing confirms a diagnosis of Congenital generalized lipodystrophy.
Chronic granulomatous disease	Generate a brief medical vignette of a (child/adult) with Chronic granulomatous disease. Incorporate the most important clinical features.	Chronic granulomatous disease (CGD): is a primary immunodeficiency disorder of phagocytes (neutrophils, monocytes, macrophages, and eosinophils) resulting from impaired killing of bacteria and fungi. CGD is characterized by severe recurrent bacterial and fungal infections and dysregulated inflammatory responses resulting in granuloma formation and other inflammatory disorders such as colitis. Infections typically involve the lung (pneumonia), lymph nodes (lymphadenitis), liver (abscess), bone (osteomyelitis), and skin (abscesses or cellulitis). Granulomas typically involve the genitourinary system (bladder) and gastrointestinal tract (often the pylorus initially, and later the esophagus, jejunum, ileum, cecum, rectum, and perirectal area). Some males with X-linked CGD have McLeod neuroacanthocytosis syndrome as the result of a contiguous gene deletion. While CGD may present anytime from infancy to late adulthood, the vast majority of affected individuals are diagnosed before age five years. Use of antimicrobial prophylaxis and therapy has greatly improved overall survival. CGD can present at any age but is most commonly diagnosed before the age of 5 years. Manifestations include severe and recurrent infections most often due to a characteristic group of pathogens (including Staphylococcus aureus and Aspergillus spp) as well as granulomatous lesions mainly localized to the lung, lymph nodes, gastrointestinal tract and liver. Up to 50% of patients present with diarrhea, abdominal pain, and failure to thrive. Pneumonia, abscesses, cellulitis, adenitis and osteomyelitis are common. Mycobacterial diseases are usually limited to tuberculosis or regional and disseminated Bacillus Calmette-Guérin (BCG) infections. Invasive fungal infections are frequent. Dysregulated inflammation and granuloma formation can cause chorioretinal lesions, functional gastric outlet obstruction, inflammatory bowel disease (IBD), and wound dehiscence. Most female carriers are asymptomatic (unless >80% of their neutrophils are dysfunctional). Autoimmune disorders such as discoid lupus erythematosus and antiphospholipid syndrome can occur in some. \n\nGenerate a brief medical vignette of a (child/adult) with Chronic granulomatous disease. Incorporate the most important clinical features.	A 10-year-old boy presents to the emergency department with fever, cough, and difficulty breathing. He has a history of recurrent lung infections and has been diagnosed with chronic granulomatous disease. On examination, he has a temperature of 39°C, tachypnea, and crackles on lung auscultation. His chest X-ray shows consolidation of the right lung. Blood tests reveal elevated inflammatsory markers and a high level of eosinophils. The patient is admitted to the hospital for further management. The most important clinical features in this scenario are: 1. Recurrent lung infections 2. Difficulty breathing 3. Elevated inflammatory markers 4. High level of eosinophils 5. Chest X-ray showing consolidation of the right lung.	A 35-year-old man presents to his primary care physician with a 2-month history of recurrent fevers, night sweats, and weight loss. He also reports fatigue, arthralgia, and a recent diagnosis of oral thrush. Physical examination reveals lymphadenopathy, hepatosplenomegaly, and a rash on his arms and legs. Laboratory tests show anemia, thrombocytopenia, and elevated liver enzymes. A skin biopsy is performed, which shows non-caseating granulomas. The patient is diagnosed with chronic granulomatous disease and started on immunosuppressive therapy.	Patient: A 3-year-old boy, John, presents to the emergency department with fever and difficulty breathing. He has had recurrent lung infections and skin abscesses since he was a baby. His mother mentions that he has had multiple courses of antibiotics for these infections, but they never seem to fully clear up. John also has a history of abdominal pain and diarrhea. On examination, his temperature is 104°F (40°C), blood pressure is 90/60 mmHg, tachypneic, and oxygen saturation 88% on room air. He has a prominent right anterior cervical lymph node. Chest examination reveals decreased breath sounds on the right side with a dull note on percussion. The abdomen is soft, non-tender, and without organomegaly. There are no skin lesions or rashes. Laboratory results show a white blood cell count of 18,000/mm3, with 70% segmented neutrophils, 25% bands, and 5% lymphocytes. Blood cultures are drawn, and the patient is started on broad-spectrum antibiotics.	A 35-year-old male presents to the emergency department with fever, chest pain and cough productive of yellowish sputum. He has a history of recurrent lung infections and skin abscesses. Physical examination reveals tachypnea, tachycardia, and inspiratory crackles at the left base of his lung. His blood work shows an elevated ESR and CRP. Chest X-ray shows consolidation of the left lower lobe. He is started on broad-spectrum antibiotics with a presumptive diagnosis of pneumonia. Blood cultures are drawn, and he is admitted to the hospital for further management. The patient's history, physical examination findings, laboratory results, and radiologic studies are concerning for Chronic Granulomatous Disease (CGD).\n\nWhat are the most important clinical features of this patient's presentation?\n\nAnswer: The most important clinical features of this patient's presentation that suggest CGD include: \n\n1. Recurrent lung infections: CGD is characterized by severe recurrent bacterial and fungal infections, and the patient's history of recurrent lung infections is consistent with this.	A 5-year-old boy presents with recurrent infections since infancy, including pneumonia, abscesses, and skin infections. He has a history of prolonged hospitalizations and has required multiple courses of antibiotics. His parents report that he appears to be constantly sick and that his infections do not seem to improve with treatment. On physical examination, the child appears chronically ill with a pale complexion. He has multiple abscesses on his skin and enlarged lymph nodes in his neck. A CBC reveals leukocytosis with neutrophilia and an elevated C-reactive protein level. A subsequent workup reveals a diagnosis of chronic granulomatous disease, which is confirmed by a positive nitroblue tetrazolium test.	A 28-year-old male presents with a history of recurrent infections since childhood. He reports multiple hospital admissions for pneumonia, skin abscesses, and lymphadenitis. He has a positive family history of similar infections in his siblings. On examination, he has multiple non-healing skin lesions and cervical lymphadenopathy. His laboratory investigations show elevated inflammatory markers and a low neutrophil count. He is diagnosed with chronic granulomatous disease (CGD), a rare genetic disorder characterized by impaired neutrophil function and recurrent bacterial and fungal infections. He is started on prophylactic antibiotics and referred to an immunologist for further management.
Combined deficiency of factor V and factor VIII	Generate a brief medical vignette of a (child/adult) with Combined deficiency of factor V and factor VIII. Incorporate the most important clinical features.	Combined deficiency of factor V and factor VIII: Combined FV and FVIII deficiency can manifest at any age. Epistaxis, easy bruising, post-surgical or post partum bleeding and menorrhagia are the most common symptoms. Hemarthrosis and muscular hematomas may occur. The symptoms are usually mild. \n\nGenerate a brief medical vignette of a (child/adult) with Combined deficiency of factor V and factor VIII. Incorporate the most important clinical features.	A 4-year-old boy presents to the emergency department with a history of easy bruising, petechiae, and prolonged bleeding after a fall. He has a family history of a similar bleeding disorder in his older sibling. Physical examination reveals signs of bleeding under the skin, including purpura and ecchymoses, as well as joint swelling and pain. Laboratory tests confirm a combined deficiency of factor V and factor VIII. The most important clinical features for this patient include: Easy bruising Petechiae (small red or purple spots on the skin) Prolonged bleeding after trauma Family history of similar bleeding disorder Signs of bleeding under the skin, such as purpura and ecchymoses Joint swelling and pain.	A 35-year-old male presents to the emergency department with a history of easy bruising, petechiae, and prolonged bleeding after dental extraction 2 weeks ago. He also reports having recurrent nosebleeds and bloody stools. Physical examination reveals signs of bleeding in his joints, muscles, and internal organs. Family history is positive for a similar bleeding disorder in his siblings. What are the most important clinical features in this scenario? The most important clinical features in this scenario are: Easy bruising Petechiae (small red or purple spots on the skin) Prolonged bleeding after dental extraction Recurrent nosebleeds Bloody stools Signs of bleeding in joints, muscles, and internal organs Positive family history of similar bleeding disorder in siblings.	A 7-year old boy presents to the emergency department with a history of recurrent epistaxis over the past year, which has been increasing in frequency and severity recently. He also complains of easy bruising and petechiae on his arms and legs. The patient has no family history of bleeding disorders. Physical examination reveals signs of mild anemia and petechiae on the skin. Laboratory tests show low levels of factor V and VIII, with normal platelet count and coagulation studies. The patient is diagnosed with combined deficiency of factor V and factor VIII and is referred to a hematologist for further management.	A 35-year-old woman presents to her primary care physician with a two-day history of nosebleeds. She also mentions that she has had bruising easily for the past year, especially after minor trauma. She has no family history of bleeding disorders and has been otherwise healthy. Physical examination reveals mild petechiae on her arms and legs, but no other abnormalities. Laboratory tests show a mild reduction in factor V and factor VIII levels. The patient is referred to a hematologist for further evaluation and management.	A 7-year-old male presents to the emergency department with a deep cut on his leg from falling off his bike. The bleeding is not stopping despite applying pressure for 30 minutes. He has a family history of bleeding disorders. On examination, he is pale, tachycardic, and hypotensive. Laboratory studies reveal prolonged activated partial thromboplastin time (aPTT) and prothrombin time (PT) with low levels of factor V and factor VIII. A diagnosis of Combined deficiency of factor V and factor VIII is made. The child is started on replacement therapy with factor VIII and factor V concentrates and the bleeding is controlled. Further investigations reveal a mutation in the LMAN1 gene, confirming the diagnosis. The child is referred to a hematology specialist for long-term management and genetic counseling.	A 45-year-old male presented to the emergency department with a history of recurrent episodes of spontaneous bleeding from the gums and nose over the past 6 months. He also reported easy bruising and prolonged bleeding after minor injuries. His medical history was unremarkable, and he denied any history of liver disease or alcohol abuse. On examination, he was found to have multiple petechiae and ecchymoses on his arms and legs, as well as diffuse gingival bleeding. Laboratory investigations revealed a prolonged activated partial thromboplastin time (aPTT) and prothrombin time (PT), with low levels of both factor V and VIII. The diagnosis of combined deficiency of factor V and VIII was made, and the patient was started on replacement therapy with factor concentrates. Follow-up laboratory investigations showed a normalization of his clotting parameters, and he was subsequently discharged with instructions to continue factor replacement therapy as needed.
Thrombocytopenia-absent radius syndrome	Generate a brief medical vignette of a (child/adult) with Thrombocytopenia-absent radius syndrome. Incorporate the most important clinical features.	Thrombocytopenia absent radius (TAR) syndrome: is characterized by bilateral absence of the radii with the presence of both thumbs, and thrombocytopenia that is generally transient. Thrombocytopenia may be congenital or may develop within the first few weeks to months of life; in general, thrombocytopenic episodes decrease with age. Cow's milk allergy is common and can be associated with exacerbation of thrombocytopenia. Other anomalies of the skeleton (upper and lower limbs, ribs, and vertebrae), heart, and genitourinary system (renal anomalies and agenesis of uterus, cervix, and upper part of the vagina) can occur. Individuals with TAR syndrome almost always have bilateral absence or hypoplasia of the radii. The thumbs are always present, which is highly specific for TAR syndrome. Upper limbs may be more severely affected (hypoplasia or absence of the ulnae and/or humeri, fingers syndactyly, fifth-finger clinodactyly). Lower limbs are affected in almost 50% of cases with variable severity (hip dislocation, coxa valga, femoral and/or tibial torsion, genu varum, absence of the patella). The most severe limb involvement is tetraphocomelia. Thrombocytopenia is congenital or develop within the first few weeks to months of life. Usually, platelet counts remain low during the first two years of life; then, they increase but do not normalize. Additional recurrent manifestations include: cardiac anomalies (atrial and/or ventricular septal defect, patent foramen ovale), gastro-intestinal involvement (cow's milk allergy, increased susceptibility to gastro-enteritis), genitourinary anomalies (kidney agenesis or malrotation, horseshoe kidney, hydronephrosis, pyelectasis). Other rare manifestations include Mayer-Rokitansky-Kuster-Hauser syndrome, rib and vertebral anomalies, Langerhans cell histiocytosis, transient leukemoid reaction, acute myeloid or lymphoblastic leukemia. Cognitive development is usually normal. \n\nGenerate a brief medical vignette of a (child/adult) with Thrombocytopenia-absent radius syndrome. Incorporate the most important clinical features.	A 7-year-old boy presents to the emergency department with easy bruising and petechiae on his legs and arms. He has a history of frequent nosebleeds and bleeding gums. The patient was born at 34 weeks gestation via emergency cesarean section due to placental abruption. His birth weight was 1200 grams, and he required respiratory support for several days. On examination, the patient has a short stature, with a height of 95 cm (<3rd percentile) and a weight of 20 kg (<3rd percentile). His head circumference is 48 cm (<3rd percentile). The patient has a prominent forehead, a small jaw, and widely spaced eyes. He also has bilateral absent radii, with shortened forearms and hands. There are no other dysmorphic features. Laboratory studies reveal a platelet count of 30 x 109/L, hemoglobin level of 85 g/L, and a normal coagulation profile. Chromosomal analysis shows a 46, XY karyotype. Genetic testing reveals a pathogenic variant in the TARC gene, consistent with Thrombocytopenia-absent radius syndrome (TAR).	A 35-year-old woman presents to her primary care physician with a history of easy bruising and petechiae (small red or purple spots on the skin) for the past year. She also reports fatigue, recurrent nosebleeds, and a history of miscarriage at 10 weeks gestation. Physical examination reveals a small stature, short limbs, and absent radii (radius bones in the forearm). The patient's platelet count is 80,000/mm3. The most important clinical features of this scenario are: - Easy bruising and petechiae - Fatigue - Recurrent nosebleeds - History of miscarriage - Small stature - Short limbs - Absent radii This patient's symptoms and physical examination findings are consistent with Thrombocytopenia-absent radius syndrome, a rare genetic disorder characterized by thrombocytopenia (low platelet count), short stature, and limb abnormalities. The patient's history of miscarriage may also be related to the underlying genetic defect.	Patient: A 10-month-old baby boy, John, was brought to the pediatrician's office by his parents due to concerns about his slow growth and frequent bruising. The baby was born at term, and his birth weight was appropriate for gestational age. However, since then, he has not been gaining weight as expected, and his appetite has been decreasing gradually. John's parents also noticed that he tends to bruise easily, especially after minor falls or bumps. They mentioned that they have been using a soft, padded car seat and baby monitor to minimize the risk of injury. The baby's medical history is unremarkable, and there were no complications during pregnancy or delivery. Family history is also non-contributory. \n\nOn examination, John's vital signs are normal, but he appears small for his age. His weight is below the 10th percentile, and his head circumference is also smaller than expected. There are no dysmorphic features or obvious skeletal abnormalities. The baby is alert and active, with normal cognitive development. Laboratory tests reveal thrombocytopenia (platelet count: 80 x 109/L), and blood smear shows giant platelets.	Patient: A 35-year-old woman presents to her primary care physician with a history of easy bruising and petechiae on her arms and legs. She also reports recurrent episodes of gastroenteritis and allergies to cow's milk. On physical examination, the patient has bilateral absence of radii, thumbs are present, and there is syndactyly of the fingers. The patient also has a history of cardiac anomalies, such as atrial septal defect, and has had recurrent episodes of thrombocytopenia since childhood. Family history reveals that her mother had similar symptoms. \n\nThe most important clinical features of this patient's presentation are: \n\n1. Bilateral absence of radii with presence of thumbs, consistent with TAR syndrome. \n2. Syndactyly of the fingers. \n3. History of recurrent thrombocytopenia. \n4. Cardiac anomalies such as atrial septal defect. \n5. Cow's milk allergy and gastrointestinal involvement. \n6. Family history consistent with autosomal dominant inheritance.	A 3-year-old female child is brought to the pediatrician by her parents for evaluation of her small and underdeveloped right arm. On examination, the child is found to have a complete absence of the radius bone in her right arm and a low platelet count. The child's mother also reports that the child had easy bruising and slow healing of cuts and bruises. The child is diagnosed with Thrombocytopenia-absent radius syndrome (TAR syndrome). The pediatrician orders further investigations and refers the child to a hematologist for appropriate management.	A 35-year-old male presents to the clinic with complaints of easy bruising and bleeding from minor cuts. On examination, the patient was noted to have absent radial bones in both forearms and shortened ulnar bones. The patient also had a low platelet count of 30,000/μL. The patient reports a history of recurrent infections and hearing loss. A diagnosis of Thrombocytopenia-absent radius syndrome (TAR) is suspected based on the clinical findings. The patient is referred for genetic testing to confirm the diagnosis and to assess for associated cardiac abnormalities. Treatment is focused on managing bleeding episodes and preventing infections. The patient is advised to avoid contact sports and to take precautions to prevent bleeding.
Birt-Hogg-Dubé syndrome	Generate a brief medical vignette of a (child/adult) with Birt-Hogg-Dubé syndrome. Incorporate the most important clinical features.	Birt-Hogg-Dubé syndrome: The clinical characteristics of Birt-Hogg-Dubé syndrome (BHDS) include cutaneous manifestations (fibrofolliculomas, acrochordons, angiofibromas, oral papules, cutaneous collagenomas, and epidermal cysts), pulmonary cysts/history of pneumothorax, and various types of renal tumors. Disease severity can vary significantly even within the same family. Skin lesions typically appear between the second and fourth decades of life and typically increase in size and number with age. Lung cysts are often bilateral and multifocal; most individuals are asymptomatic but at high risk for spontaneous pneumothorax. Individuals with BHDS are at a sevenfold increased risk for renal tumors that can be bilateral and multifocal; median age of renal tumor diagnosis is 48 years. The most common renal tumors are a hybrid of oncocytoma and chromophobe histologic cell types (oncocytic hybrid tumor) and chromophobe histologic cell types. Some families have renal tumor(s) and/or spontaneous pneumothorax without cutaneous manifestations. Numerous pleural and subpleural cysts are present in more than 80% of adult BHD patients. They can cause single or recurrent spontaneous pneumothorax, mainly between 20-40 years old. The estimated prevalence of pneumothorax is about 22-38%. The lifetime risk for malignant renal cell carcinoma is estimated to be 20%, with a mean age at diagnosis around 50 years old. The kidney tumors in BHD patients can be multifocal and bilateral and range from benign oncocytomas to malignant renal cell carcinomas including chromophobe, clear cell or papillary subtypes. Chromophobe/oncocytoma hybrid renal cell cancer tumors are characteristic for BHD. Possible associations of BHD with additional tumor types, including colon cancer, thyroid cancer, parotic gland tumors and malignant melanoma, have been reported. The typical skin lesions are fibrofolliculomas that often start to appear between 20-40 years of age and tend to increase in number. Fibrofolliculomas are typically located on the face (especially paranasal and on the forehead) and in the retroauricular regions and on the neck / upper trunk and present as multiple small (2-5 mm) whitish papules. Histopathologically, they are characterized by sharply demarcated intradermal tumors due to a proliferation of collagen and epithelial strands from the upper part of the follicle epithelium protruding into surrounding thickened, basophil, fibro-mucinous stroma. Patients also might develop trichodiscomas and acrochordons. \n\nGenerate a brief medical vignette of a (child/adult) with Birt-Hogg-Dubé syndrome. Incorporate the most important clinical features.	A 10-year-old boy presents to the pediatrician's office with a 2-month history of recurrent pneumothorax. He has had three episodes of sudden onset left chest pain and difficulty breathing, which have resolved spontaneously each time. The patient has no significant medical or surgical history. On examination, he is afebrile, blood pressure 90/60 mmHg, heart rate 120 bpm, respiratory rate 24 breaths per minute, and oxygen saturation 98% on room air. Chest examination reveals decreased breath sounds on the left side with a high-pitched expiratory wheeze. The patient has a strong family history of similar symptoms in his father and paternal grandfather.	A 35-year-old man presents to his primary care physician with a 2-year history of recurrent pneumothorax, which has been managed with chest tubes. He also reports a history of facial angiofibromas and multiple lung cysts on imaging studies. Family history is significant for a similar condition in his father and brother. Physical examination reveals a tall, thin man with a prominent forehead, long face, and thin nose. The patient has a mild respiratory distress. Birt-Hogg-Dubé syndrome (BHD) is a rare genetic disorder characterized by the development of benign tumors, primarily in the lungs and skin. The most important clinical features of BHD include: * Recurrent pneumothorax (collapsed lung) due to cysts or blebs in the lungs * Multiple lung cysts on imaging studies * Facial angiofibromas (benign tumors of blood vessels and fibrous tissue) * Family history of a similar condition in first-degree relatives (such as parents or siblings) * Distinctive physical features, including a tall and thin body habitus, prominent forehead, long face, and thin	A 12-year-old boy presents to the dermatology clinic with his mother, who is concerned about her son's "acne." The patient has had multiple small bumps on his face and neck for the past year that have not responded to over-the-counter acne treatments. Physical examination reveals numerous fibrofolliculomas on the patient's face, neck, and upper trunk. His mother reports a family history of similar skin lesions in his father and paternal grandfather. The patient also has a history of recurrent pneumothorax, which has been managed with chest tubes. A chest CT scan reveals bilateral pulmonary cysts. Genetic testing confirms the diagnosis of Birt-Hogg-Dubé syndrome. The patient is referred to a urologist for surveillance of potential renal tumors.	A 35-year-old woman presents to her primary care physician's office for a routine wellness visit. She has no significant medical history and is generally healthy, but she mentions that over the past few years, she has noticed multiple small bumps on her face and neck that have been slowly increasing in number. She also mentions that she has had several episodes of spontaneous pneumothorax, which were treated with chest tubes, and that her father died of kidney cancer at a relatively young age. Physical examination reveals numerous small papules on the patient's face, neck, and upper trunk, consistent with fibrofolliculomas. The patient is referred for a chest X-ray, which shows multiple bilateral pulmonary cysts, and for a renal ultrasound, which shows a suspicious mass in one kidney. Genetic testing confirms the diagnosis of Birt-Hogg-Dubé syndrome. The patient is referred to a dermatologist for management of her skin lesions, a pulmonologist for further evaluation and management of her lung cysts, and a urologist for management of her renal tumor.	A 7-year-old boy presents to the pediatrician with a history of multiple skin lesions on his face, neck, and upper trunk. On physical examination, he has multiple dome-shaped, skin-colored papules with a smooth surface on his face and neck. Some of the papules are larger in size and have a central depression. He also has a few small fibrofolliculomas on his upper trunk. The child's family history is significant for multiple family members with a similar skin condition. Further investigation reveals that the child has a germline mutation in the folliculin gene, consistent with Birt-Hogg-Dubé syndrome. The pediatrician orders a renal ultrasound to screen for renal tumors, which is normal. The child is referred to a dermatologist for further management of his skin lesions. The dermatologist recommends excision of the larger papules for cosmetic reasons and advises regular follow-up to monitor for the development of renal tumors.	John is a 42-year-old man who presents to his primary care physician with a history of multiple skin lesions. He reports that these lesions have been present for several years and have been slowly increasing in number and size. On physical examination, he has multiple dome-shaped, flesh-colored papules on his face, neck, and upper chest. Some of these lesions have a central depression or pore-like opening. He also has a history of recurrent pneumothorax and a family history of similar skin lesions and lung problems. Genetic testing confirms the diagnosis of Birt-Hogg-Dubé syndrome. Further evaluation reveals multiple bilateral renal cysts, and a renal biopsy confirms the presence of renal cell carcinoma. John is referred to a multidisciplinary team for ongoing management of his condition, including regular skin and renal surveillance, and consideration of surgical resection of his renal tumors.
Autosomal dominant optic atrophy plus syndrome	Generate a brief medical vignette of a (child/adult) with Autosomal dominant optic atrophy plus syndrome. Incorporate the most important clinical features.	Autosomal dominant optic atrophy plus syndrome: ADOA plus is characterized by bilateral and symmetric progressive visual loss (visual acuity ranging from 20/30 to 20/200) and color vision deficiency, occurring typically during the first decade of life. Sensorineural deafness usually occurs later, during the second or third decade of life, although it may also be diagnosed, in rare instances, prior to the optic neuropathy. From the third decade onwards, other extra-ocular manifestations may appear, such as chronic progressive external ophthalmoplegia, proximal myopathy, ataxia and axonal sensory motor polyneuropathy. Other manifestations have been more rarely associated with ADOA plus, such as multiple sclerosis-like illness, migraine, cardiomyopathy, late-onset diabetes mellitus, and spastic paraplegia. \n\nGenerate a brief medical vignette of a (child/adult) with Autosomal dominant optic atrophy plus syndrome. Incorporate the most important clinical features.	A 10-year-old boy presents to the ophthalmology clinic with complaints of blurry vision and difficulty seeing in dim lighting environments. He also reports experiencing headaches and nausea when reading or using digital devices for extended periods. His medical history includes a diagnosis of Autosomal dominant optic atrophy plus syndrome (ADOA+), a rare genetic disorder that affects the optic nerve and can cause progressive vision loss. On examination, his visual acuity is 20/50 in both eyes, with a right-eye esotropia (a turning inward of the eye). Funduscopic examination reveals bilateral optic disc pallor (pale optic discs) and macular edema (swelling of the retina). The patient's pupils are equal and reactive to light, with no evidence of afferent pupillary defect (a sign of abnormal function in the visual pathway). Extraocular movements are full, and there is no proptosis (bulging of the eyes).	A 35-year-old man presents to the ophthalmology clinic with complaints of progressive vision loss over the past few years. He has a family history of similar symptoms in his mother and maternal grandfather. On examination, visual acuity is 20/100 in both eyes, with a right-sided relative afferent pupillary defect (RAPD). Funduscopic examination reveals bilateral optic disc pallor and macular edema. The patient also reports difficulty with balance and coordination, as well as hearing loss. Genetic testing confirms the diagnosis of autosomal dominant optic atrophy plus syndrome (ADOA+)._x000D_ The most important clinical features in this scenario are:_x000D_ 1. Progressive vision loss_x000D_ 2. Family history of similar symptoms_x000D_ 3. Bilateral optic disc pallor and macular edema on funduscopic examination_x000D_ 4. RAPD_x000D_ 5. Balance and coordination difficulties_x000D_ 6. Hearing loss_x000D_ 7. Genetic testing confirming the diagnosis of ADOA+.	Patient: John Smith Age: 8 years old Chief Complaint: Gradual loss of vision over the past year History of Present Illness: John is an 8-year-old boy who presents with a one-year history of gradually decreasing vision. He has difficulty seeing objects clearly and often squints to try and make out details. His parents have also noticed that he has difficulty hearing and often turns up the volume on the television or asks people to repeat themselves. John has also been experiencing fatigue and muscle weakness, particularly in his legs, which has caused him to fall frequently. He denies any headaches, double vision, or other symptoms. Past Medical History: None Medications: None Family History: Mother with similar symptoms at age 30 Social History: John lives with his mother and father. They have a family history of similar symptoms. Review of Systems: N/A General Observations: John appears to be a healthy-looking boy, but he does appear to have difficulty seeing and hearing. His speech is clear, and he seems to understand what is being asked of him. Visual acuity (VA): 20/150 in both eyes, improving to 20/30 with corrective lenses; color vision deficiency noted. Weber Class III/IV hearing loss bilaterally.	Ms. A is a 45-year-old woman who presents to the clinic with a long history of progressive visual loss, beginning in her early teens. She initially experienced difficulty seeing at night and gradually noticed color vision deficiency. Over time, her visual acuity worsened, and she developed blind spots in her peripheral vision. In her mid-twenties, she was diagnosed with sensorineural deafness. More recently, Ms. A has experienced muscle weakness and difficulty walking, as well as numbness and tingling sensations in her hands and feet. She also reports frequent migraines and has been diagnosed with cardiomyopathy. Her family history reveals that her mother and maternal grandmother had similar symptoms, beginning at a young age. A comprehensive workup confirms the diagnosis of Autosomal Dominant Optic Atrophy Plus Syndrome (ADOA plus).	A 7-year-old boy presents to the clinic with a history of progressive vision loss. His parents report that he has difficulty seeing objects from a distance and frequently bumps into things. The boy also complains of headaches and fatigue. Upon examination, the ophthalmologist notes that the boy has optic atrophy with a pale and waxy optic disc. The boy also has nystagmus and mild ptosis. Genetic testing confirms the diagnosis of Autosomal dominant optic atrophy plus syndrome, with a mutation in the OPA1 gene. The boy undergoes regular ophthalmic follow-up and is prescribed corrective lenses to help with his visual impairment.	Ms. K is a 30-year-old female who presents with a history of progressive vision loss and muscle weakness for the past 5 years. She reports that her vision has been gradually deteriorating, primarily in the central visual field, and she has difficulty distinguishing colors. She also complains of muscle weakness and fatigue, particularly in her legs, which makes walking challenging. On examination, her visual acuity was 20/200 in both eyes, and she had bilateral optic atrophy. Her ophthalmic examination also revealed a pale optic disc, narrowing of retinal vessels, and diffuse pigmentary changes in the macula. Additionally, she had bilateral ptosis and mild weakness in the proximal muscles of the lower limbs. Genetic testing confirmed a diagnosis of Autosomal dominant optic atrophy plus syndrome.
Bardet-Biedl syndrome	Generate a brief medical vignette of a (child/adult) with Bardet-Biedl syndrome. Incorporate the most important clinical features.	Bardet-Biedl syndrome (BBS): is a multisystem non-motile ciliopathy primarily characterized by retinal cone-rod dystrophy, obesity and related complications, postaxial polydactyly, cognitive impairment, hypogonadotropic hypogonadism and/or genitourinary malformations, and renal malformations and/or renal parenchymal disease. Individuals with BBS can also have other eye abnormalities (strabismus, astigmatism, cataracts), subtle craniofacial dysmorphisms, hearing loss, anosmia, oral/dental abnormalities (crowding, hypodontia, high-arched palate), gastrointestinal and liver disease, brachydactyly/syndactyly, musculoskeletal abnormalities, dermatologic abnormalities, and neurodevelopmental abnormalities including mild hypertonia, ataxia/poor coordination/imbalance, developmental delay(s), seizures, speech abnormalities, and behavioral/psychiatric abnormalities (Table 1).The motile ciliary structure and function is essentially normal in BBS, but affected individuals have an increased prevalence of manifestations associated with motile ciliopathies, such as neonatal respiratory distress, asthma, otitis media, and thoraco-abdominal laterality defects. The clinical manifestations are highly variable, even within affected families. Post-axial polydactyly, sometimes associated with brachydactyly and/or syndactyly, is a common congenital feature. Other manifestations develop gradually over the first decade of life. Rapid weight gain is often described in early childhood, with obesity/overweight present in over 90% of individuals after 5 years of age; it is often difficult to treat and is associated with the metabolic syndrome in adults. Rod-cone or choroidal dystrophy causes decreased visual acuity, night blindness, photophobia and loss of central and color vision by late childhood/early adulthood. Other ocular manifestations include strabismus, cataracts, and astigmatism. Kidney and urinary tract abnormalities are common and may lead a progressive decline of kidney function: stage II-V chronic kidney disease (CKD) is described in 30 to over 40% of affected individuals. Developmental delay, cognitive deficit and behavioral disorders (autism, psychosis) are frequent features. Hypogonadism is often reported, especially in males. Minor signs include diabetes mellitus, heart (valvular stenoses, patent ductus arteriosus, cardiomyopathy), gastrointestinal tract (Hirschsprung disease), central nervous system (clumsiness, ataxia), liver (fibrosis, biliary cirrhosis, portal hypertension), and dentition (dental crowding, hypodontia, malocclusion, enamel hypoplasia) abnormalities. Subtle and inconsistent dysmorphic features (brachycephaly, macrocephaly, hypertelorism, midface hypoplasia, retrognathia) have also been reported. Anosmia or hyposmia may also be found as well as bilateral sensorineural hearing loss. \n\nGenerate a brief medical vignette of a (child/adult) with Bardet-Biedl syndrome. Incorporate the most important clinical features.	A 7 year old boy named Max presents to the pediatrician's office with his mother due to concerns about his vision and learning difficulties. He was born prematurely at 32 weeks gestation and has a history of respiratory distress syndrome, patent ductus arteriosus, and retinopathy of prematurity. His mother reports that he has difficulty seeing objects far away and often holds books very close to his face while reading. She also notices that Max has trouble paying attention in class and following instructions. The teacher has mentioned that he seems to be a bit behind his peers in terms of academic performance. Max's physical examination reveals a short, stocky stature, with a height of 3 feet 8 inches (40 inches) and weight of 56 pounds (25 kg). His face appears round and his eyes are spaced widely apart. He has a short, broad nose and small ears. Max's vision is tested and he is found to have a visual acuity of 20/100 in both eyes, which improves to 20/40 with corrective glasses. His funduscopic examination shows bilateral optic disc pits. The patient's developmental history reveals that he achieved his milestones on time until the age of 3 years	A 35-year-old man presents to the ophthalmologist's office with complaints of progressive vision loss over the past year. He also reports recurrent respiratory infections and difficulty gaining weight despite a healthy appetite. On examination, he has a short stature, rod-shaped pupils, and a flat nasal bridge. Fundoscopy reveals bone spicules and pigmentary retinopathy. Genetic testing confirms the diagnosis of Bardet-Biedl syndrome.	Patient Vignette: Meet 5-year-old Sarah, who was referred to our clinic due to concerns about her vision and rapid weight gain. She was born at term, and her birth weight was in the 75th percentile. Since then, she has been steadily gaining weight, with her current BMI being in the 90th percentile for her age. Sarah's parents also noticed that she has difficulty seeing objects far away and often squints to read things up close. She has a strong family history of obesity and kidney disease, with both her mother and maternal grandfather having similar issues. On examination, Sarah's blood pressure was 90th percentile for her age, and her fundoscopic exam revealed a pale optic disc with prominent vessels and scattered retinal pigmentation consistent with retinal cone-rod dystrophy. She also had postaxial polydactyly of her left hand. Further workup showed that Sarah had chronic kidney disease stage II, with abnormal liver enzymes and urine protein creatinine ratio. Her hearing was normal, but she did have mild cognitive delays. Sarah's echocardiogram showed a patent ductus arteriosus. Genetic testing confirmed the diagnosis of Bardet-Biedl syndrome.	Patient Vignette: Meet Sarah, a 35-year-old woman who has been experiencing progressive vision loss since her early teens. She was born with postaxial polydactyly and had brachydactyly/syndactyly of her left hand. Her parents noticed that she had difficulty seeing at night, which worsened over time. Sarah also struggled with obesity throughout her childhood and adolescence, despite efforts to control her weight through diet and exercise. In her early twenties, she was diagnosed with type 2 diabetes and hypertension. She has had recurrent urinary tract infections and was recently found to have chronic kidney disease stage III. Sarah also experiences cognitive impairment, which affects her ability to concentrate and remember things. She has a history of seizures and has been diagnosed with autism spectrum disorder. Despite these challenges, Sarah remains optimistic and determined to live an independent life.	A 7-year-old boy named Jack presents to the clinic with obesity, intellectual disability, and vision problems. His parents report that he has been gaining weight rapidly despite a healthy diet and regular physical activity. They also note that his vision has been deteriorating since he was 5 years old. On physical examination, Jack is found to have polydactyly, a high-arched palate, and hypogonadism. He also has mild developmental delays, with an IQ of 70. The combination of obesity, vision problems, polydactyly, intellectual disability, and hypogonadism is highly suggestive of Bardet-Biedl syndrome. Further genetic testing confirms the diagnosis. Jack is referred to a multidisciplinary team for ongoing management of his condition.	Mr. Smith is a 32-year-old man who presents to the clinic with a history of obesity, visual impairment, and difficulty with coordination. He also reports a history of type 2 diabetes and hypertension. Upon examination, he has a BMI of 39.2, bilateral retinitis pigmentosa, and evidence of polydactyly. Additionally, he has evidence of hypogonadism, with low testosterone levels and decreased libido. These findings are consistent with Bardet-Biedl syndrome, a rare genetic disorder characterized by obesity, retinal degeneration, polydactyly, and hypogonadism. Further genetic testing is recommended to confirm the diagnosis and to assess for additional associated abnormalities such as renal dysfunction and cognitive impairment.
Ataxia-telangiectasia	Generate a brief medical vignette of a (child/adult) with Ataxia-telangiectasia. Incorporate the most important clinical features.	Ataxia-telangiectasia: The phenotypic spectrum of ataxia-telangiectasia (A-T), a multisystem disorder, is a continuum ranging from classic A-T at the severe end and variant A-T at the milder end. Nonetheless, distinguishing between classic A-T and variant A-T on this spectrum helps understand differences in disease course, rate of progression, and life expectancy. Classic A-T is characterized by childhood onset of progressive neurologic manifestations (initially cerebellar ataxia, followed typically by extrapyramidal involvement and peripheral sensorimotor neuropathy), immunodeficiency (variably associated with abnormalities of humoral immunity, cellular immunity, or combined immune deficiency), pulmonary disease (resulting from recurrent infections, immune deficiency, aspiration, interstitial lung disease, and neurologic abnormalities), and increased risk of malignancy. Although it is generally accepted that intellectual disability is not common in A-T, disturbances in cerebellar as well as non-cerebellar brain areas and networks may result in cognitive deficits. Increased sensitivity to ionizing radiation (x-ray and gamma ray) can result in severe side effects from such treatments. Life expectancy is significantly reduced due to cancer, pulmonary disease, and infections. The first manifestations usually occur at 1-2 years of age with progressive walking difficulties, balance disorders followed by slurred speech, drooling and oculomotor apraxia. Choreoathetosis may appear around 9-10 years of age and worsen progressively. Intelligence is normal although slurred speech and drooling may be interpreted as intellectual deficiency. Cutaneo-mucosal telangiectasias (especially of the conjunctivae) usually appear around 3-6 years of age, or later. Immunodeficiency causes recurrent airway infections (otitis, sinusitis, bronchitis, pneumonia) which can lead to bronchiectasis and autoimmune/inflammatory features such as granulomas (mostly of the skin but also other organs); its severity varies widely between patients, from severe lymphopenia (including severe combined immune deficiency and/or severe hypogammaglobulinemia) to no overt biological abnormality. There is a high risk of malignancy, particularly of lymphoma and leukemia (in childhood and adolescence mostly), and carcinomas (in adulthood). Patients are highly sensitive to ionizing radiation, that are forbidden. X-rays imaging must be avoided. Other features include growth delay, infertility, glucose intolerance, non-alcoholic steatohepatitis. \n\nGenerate a brief medical vignette of a (child/adult) with Ataxia-telangiectasia. Incorporate the most important clinical features.	A 7-year-old boy presents to the pediatrician's office with a 6-month history of progressive difficulty walking and balance problems. He also experiences frequent falls, especially when trying to run or climb stairs. The patient has a history of recurrent respiratory infections and delayed speech development. On physical examination, the patient has difficulty coordinating his movements, with wide, unsteady gait, and poor balance. There is also mild atrophy of the vermilion border of his lips. The patient's medical history reveals that he was exposed to radiation therapy in utero during his mother's cancer treatment.	A 35-year-old woman presents to the neurology clinic with progressive difficulty walking and maintaining balance over the past year. She has a history of radiation exposure as a child and has been diagnosed with breast cancer at age 28. On examination, she has marked ataxia, telangiectasias on her face and neck, and a positive Romberg sign. Family history reveals a first-degree relative with a similar condition.	Meet Emily, an 8-year-old girl who has been experiencing difficulty walking and maintaining her balance since she was 3 years old. She often stumbles and falls, and her speech is slurred and difficult to understand. Her drooling has become more pronounced over time, and her eyes have a tendency to move involuntarily. Emily's intellectual abilities are normal, but her difficulty with communication and coordination makes it challenging for her to express herself effectively. She has been diagnosed with Ataxia-telangiectasia, a rare genetic disorder that affects the nervous system and causes progressive loss of coordination and balance. Emily's immune system is weakened, making her susceptible to recurrent respiratory infections, and she has developed cutaneous telangiectasias on her face and body. Despite her challenges, Emily remains a cheerful and curious child who loves to learn and explore the world around her.	Meet Sarah, a 35-year-old woman who has been experiencing progressive difficulty with balance and coordination since she was a toddler. She was diagnosed with ataxia-telangiectasia (A-T) as a child, a rare genetic disorder that affects the nervous system and immune system. Despite her challenges, Sarah has maintained her intellectual abilities and is determined to live an independent life. However, she requires assistance with daily activities such as walking, dressing, and eating due to her severe cerebellar ataxia, choreoathetosis, and oculomotor apraxia. Sarah also suffers from recurrent respiratory infections and has developed bronchiectasis, which further complicates her condition. She is highly sensitive to ionizing radiation and must avoid exposure to X-rays and gamma rays. Despite these challenges, Sarah remains optimistic and determined to make the most of her life.	A 5-year-old boy is brought to the pediatrician by his parents due to difficulty walking and frequent infections. The child has a history of recurrent sinus and ear infections and has experienced multiple episodes of pneumonia. Upon examination, the child is observed to have a staggering gait with frequent falls and difficulty coordinating his movements. The pediatrician also notes dilated blood vessels on the child's face and ears. Further investigation reveals a family history of immune deficiency and a chromosomal abnormality consistent with Ataxia-telangiectasia. The child is referred to a specialist for further management.	John is a 35-year-old male who presents with a history of recurrent respiratory infections and difficulty walking. He reports that he has been experiencing frequent episodes of bronchitis, pneumonia, and sinusitis since childhood. He also reports that he has had difficulty with balance and coordination, as well as frequent falls. Physical examination reveals telangiectasias on his face, ears, and conjunctiva. Neurological examination reveals cerebellar ataxia, dysarthria, and tremors. Genetic testing confirms the diagnosis of Ataxia-telangiectasia.
Mucopolysaccharidosis type 4	Generate a brief medical vignette of a (child/adult) with Mucopolysaccharidosis type 4. Incorporate the most important clinical features.	Mucopolysaccharidosis type 4: The phenotypic spectrum of mucopolysaccharidosis IVA (MPS IVA) is a continuum that ranges from a severe and rapidly progressive early-onset form to a slowly progressive later-onset form. Children with MPS IVA typically have no distinctive clinical findings at birth. The severe form is usually apparent between ages one and three years, often first manifesting as kyphoscoliosis, genu valgum (knock-knee), and pectus carinatum; the slowly progressive form may not become evident until late childhood or adolescence, often first manifesting as hip problems (pain, stiffness, and Legg Perthes disease). Progressive bone and joint involvement leads to short stature, and eventually to disabling pain and arthritis. Involvement of other organ systems can lead to significant morbidity, including respiratory compromise, obstructive sleep apnea, valvular heart disease, hearing impairment, visual impairment from corneal clouding, dental abnormalities, and hepatomegaly. Compression of the spinal cord is a common complication that results in neurologic impairment. Children with MPS IVA have normal intellectual abilities at the outset of the disease. Clinically, the two forms of MPS, IVA and IVB, have similar skeletal manifestations; however, MPS IVA has a more severe phenotype. MPS IVA is generally diagnosed during the second year of life. Progressive skeletal and joint deformities lead to impairment in walking and daily activities, and include platyspondyly, kyphosis, scoliosis, pectus carinatum, genu valgum, long bone deformities, and joint hyperlaxity (neck, hands, fingers, hips, knees). A rapidly progressive growth failure, with arrest at around 3-5 years of age in severe cases, results in short stature. Potential nervous complications are secondary to skeletal deformations. From the age of 2 to 5 years, hypoplasia of the odontoid vertebra combined with joint hyperlaxity leads to an instability at the level of the first two cervical vertebrae, with a risk of spinal cord compression. Facial dysmorphism includes prominent forehead, large mandible, and short neck. Respiratory impairment, with heavy restriction of lung capacity, susceptibility to pneumonia, and tracheal obstruction/narrowing, is often indicated by life-threatening sleep apnea, cor pulmonale or anesthetic complications. Extra-skeletal manifestations include hepatomegaly, valvulopathies, hearing loss, corneal clouding and dental hypoplasia. Intelligence is normal. Patients typically have low endurance, debilitating fatigue, and pain. Many patients become wheelchair-dependent in their second decade. \n\nGenerate a brief medical vignette of a (child/adult) with Mucopolysaccharidosis type 4. Incorporate the most important clinical features.	A 5-year-old boy presents to the clinic with short stature, coarse facial features, and joint stiffness. He has a history of frequent respiratory infections and has recently developed corneal clouding. His physical examination reveals a large head, short limbs, and joint contractures. The patient's developmental milestones have been delayed, and he has difficulty speaking and walking. The patient's urine output and liver function are normal. Genetic testing confirms the diagnosis of Mucopolysaccharidosis type 4 (Morquio syndrome)._x000D_ _x000D_ The most important clinical features for this scenario include:_x000D_ _x000D_ * Short stature_x000D_ * Coarse facial features_x000D_ * Joint stiffness and contractures_x000D_ * Delayed developmental milestones_x000D_ * Difficulty speaking and walking_x000D_ * Normal urine output and liver function_x000D_ * Confirmation of diagnosis by genetic testing.	A 35-year-old male presents to the clinic with short stature, stiff joints, and coarse facial features. He has a history of recurrent respiratory infections and slowed cognitive development. On examination, he has a large head, prominent forehead, and widely spaced eyes. His joints are stiff and painful, and he has limited range of motion. The patient is diagnosed with Mucopolysaccharidosis type 4 (MPS 4), also known as Morquio syndrome. The most important clinical features for this patient include: * Short stature * Coarse facial features * Stiff joints * Recurrent respiratory infections * Slowed cognitive development * Large head * Prominent forehead * Widely spaced eyes * Limited range of motion.	A 3-year-old boy presents to the clinic with his mother, who reports that he has been experiencing worsening joint pain and stiffness over the past year. The patient also complains of difficulty walking due to a "knock-knee" deformity and short stature compared to his peers. On physical examination, the patient's height is below the 10th percentile for his age, and he has a prominent forehead, large mandible, and short neck. He also demonstrates limited mobility in his hips, knees, and fingers due to joint hyperlaxity. The patient's spine shows evidence of kyphoscoliosis and pectus carinatum. The patient is diagnosed with Mucopolysaccharidosis type 4 (MPS IVA), a genetic disorder that affects the body's ability to produce certain enzymes, resulting in progressive skeletal and joint deformities. Further diagnostic testing reveals that the patient has a deficiency of N-acetylgalactosamine-6-sulfate sulfatase enzyme activity, confirming the diagnosis of MPS IVA. The patient is referred to a multidisciplinary team for management of his condition, including orthopedic surgery, physical therapy	A 35-year-old male presents to the clinic with a history of progressive joint pain and stiffness, particularly in his hips and knees, over the past decade. He also reports shortness of breath, fatigue, and difficulty walking due to severe kyphoscoliosis and genu valgum. The patient has a history of Mucopolysaccharidosis type 4 (MPS IVA), which was diagnosed during his second year of life. Despite undergoing bone marrow transplantation at the age of 5, he has continued to experience progressive skeletal and joint deformities, leading to impairment in walking and daily activities. The patient's facial dysmorphism is notable, with a prominent forehead, large mandible, and short neck. He also experiences respiratory impairment, including heavy restriction of lung capacity, susceptibility to pneumonia, and tracheal obstruction/narrowing, which has led to life-threatening sleep apnea and cor pulmonale. The patient's intelligence is normal, but he experiences low endurance, debilitating fatigue, and pain. He has become wheelchair-dependent in his second decade and requires continuous positive airway pressure (CPAP) therapy at night to manage his sleep apnea.	A 4-year-old male child was brought to the clinic by his parents with complaints of stunted growth, joint stiffness, and coarse facial features. The child had a history of frequent upper respiratory infections and hearing loss. On physical examination, the child was found to have a short stature, limited joint mobility, and a prominent forehead. His facial features were coarse with a flat nasal bridge and a large tongue. His hearing was significantly impaired, and he had a hoarse voice. The clinician suspected Mucopolysaccharidosis type 4 and ordered further diagnostic tests, including enzyme assays and genetic testing. The diagnosis was confirmed, and the child was referred to a specialist for further management.	A 35-year-old male patient presents with joint stiffness, limited mobility, and short stature. The patient reports that he has always been shorter than his peers and has experienced increasing joint pain and stiffness over the years. Physical examination reveals a characteristic coarse facies, short neck, and limited range of motion in the hips and shoulders. X-rays confirm dysplasia and degenerative changes in the joints. Further evaluation reveals an elevated level of keratan sulfate in the urine, confirming the diagnosis of Mucopolysaccharidosis type 4. The patient is referred to a specialist for management of his condition.
Hereditary chronic pancreatitis	Generate a brief medical vignette of a (child/adult) with Hereditary chronic pancreatitis. Incorporate the most important clinical features.	Hereditary chronic pancreatitis: PRSS1-related hereditary pancreatitis (HP) is characterized by episodes of acute pancreatitis (AP) and recurrent acute pancreatitis (RAP: >1 episode of AP), with frequent progression to chronic pancreatitis (CP). Manifestations of acute pancreatitis can range from vague abdominal pain lasting one to three days to severe abdominal pain lasting days to weeks and requiring hospitalization. Onset of HCP is typically early in life, during childhood and adolescence. The clinical presentation is highly variable and includes chronic or intermittent mild to severe abdominal pain associated with exocrine pancreatic insufficiency, leading to maldigestion and/or pancreatic endocrine insufficiency (glucose intolerance progressing to diabetes mellitus type 3c) in some cases. The disease is slowly progressive. The risk of developing pancreatic carcinoma after the age of 50 is elevated in patients with HCP. However, the exact risk increase is difficult to assess. \n\nGenerate a brief medical vignette of a (child/adult) with Hereditary chronic pancreatitis. Incorporate the most important clinical features.	A 10-year-old boy presents to the emergency department with severe abdominal pain, nausea and vomiting. He has a history of recurrent abdominal pain episodes over the past year. His father had similar symptoms when he was a child. Physical examination reveals tenderness in the epigastrium and guarding. Laboratory tests show elevated serum amylase and lipase levels. CT scan demonstrates chronic pancreatitis with calcifications. Genetic testing reveals a mutation in the PRSS1 gene, consistent with hereditary chronic pancreatitis.	A 35-year-old male presents to the emergency department with severe epigastric pain that has been worsening over several days. He has a history of recurrent episodes of pancreatitis and has been diagnosed with hereditary chronic pancreatitis (HCP). The patient appears uncomfortable and distressed, with signs of dehydration and tachycardia. His abdominal examination reveals tenderness and guarding in the epigastrium, with no rebound tenderness or organomegaly. He has a history of heavy alcohol consumption, but denies any recent alcohol intake. The patient's most recent episode of pancreatitis occurred 6 months ago, and he has been experiencing persistent abdominal pain since then._x000D_ The most important clinical features in this scenario are:_x000D_ 1. Severe epigastric pain_x000D_ 2. History of recurrent episodes of pancreatitis_x000D_ 3. Diagnosis of hereditary chronic pancreatitis (HCP)_x000D_ 4. Tenderness and guarding in the abdomen_x000D_ 5. No rebound tenderness or organomegaly_x000D_ 6. History of heavy alcohol consumption_x000D_ 7. Persistent abdominal pain since the last episode of pancreatitis.	A 10-year-old boy presents to the emergency department with a 3-day history of severe abdominal pain, nausea, and vomiting. He has had similar episodes in the past, but they have never been this severe. His physical examination reveals tenderness to palpation in the epigastrium, and his blood work shows elevated serum amylase and lipase levels. He is diagnosed with acute pancreatitis and admitted for observation and management of pain. Further questioning reveals that his father had similar episodes of abdominal pain when he was a child, and his grandfather died of pancreatic cancer at the age of 55. The patient's genetic testing reveals a pathogenic variant in the PRSS1 gene, confirming the diagnosis of hereditary chronic pancreatitis (HCP).	A 35-year-old woman presents to the emergency department with a three-day history of severe, constant abdominal pain that awakens her from sleep and is accompanied by nausea and vomiting. She has had similar episodes in the past, but they have never been this severe. She reports a long history of mild abdominal pain and diarrhea, which she attributed to "sensitive stomach." Her father died of pancreatic cancer at age 52, and her older brother has had recurrent episodes of acute pancreatitis. Physical examination reveals marked tenderness to palpation in all four quadrants of the abdomen without guarding or rebound tenderness. Her blood work shows elevated serum amylase and lipase, and her urinary trypsinogen activation peptide (TAP) level is consistent with exocrine pancreatic insufficiency. Abdominal imaging reveals chronic pancreatitis changes. Genetic testing identifies a PRSS1 mutation. The patient is hospitalized for intravenous fluids, analgesia, and pancreatic enzyme replacement therapy (PERT) to treat her acute exacerbation of HCP. She is also started on oral PERT and referred to a gastroenterologist for further management.	A 10-year-old male presents to the pediatric gastroenterologist with a history of recurrent abdominal pain and diarrhea for the past year. He reports that the pain is usually in the upper abdomen and is accompanied by nausea and vomiting. The patient has also noticed that he has been losing weight despite having a good appetite. Physical examination reveals mild tenderness on palpation of the upper abdomen. Laboratory workup shows elevated amylase and lipase levels. Further genetic testing confirms a diagnosis of hereditary chronic pancreatitis.	Mr. X is a 35-year-old male who presents to the clinic with a history of recurrent episodes of abdominal pain for the past 10 years. The pain is severe, located in the upper abdomen, and radiates to the back. He has also experienced multiple episodes of vomiting and diarrhea. The pain episodes usually last for a few days and are relieved by fasting or taking pain medication. Mr. X has a family history of chronic pancreatitis, and genetic testing confirms a diagnosis of hereditary chronic pancreatitis. Physical examination reveals tenderness in the epigastric region, and laboratory tests show elevated pancreatic enzymes. Imaging studies demonstrate pancreatic calcifications and atrophy. Mr. X is advised to avoid alcohol and fatty foods, take pancreatic enzyme supplements, and undergo regular monitoring for pancreatic cancer.
Chronic visceral acid sphingomyelinase deficiency	Generate a brief medical vignette of a (child/adult) with Chronic visceral acid sphingomyelinase deficiency. Incorporate the most important clinical features.	Chronic visceral acid sphingomyelinase deficiency: The later-onset, chronic visceral form of ASMD is also referred to as Niemann-Pick disease type B (NPD-B). A phenotype with intermediate severity is also known as chronic neurovisceral ASMD (NPD-A/B). Enzyme replacement therapy (ERT) is currently FDA approved for the non-central nervous system manifestations of ASMD, regardless of type. As more affected individuals are treated with ERT for longer periods of time, the natural history of ASMD is likely to change. The most common presenting symptom in untreated NPD-A is hepatosplenomegaly, usually detectable by age three months; over time the liver and spleen become massive in size. Growth failure typically becomes evident by the second year of life. Psychomotor development progresses no further than the 12-month level, after which neurologic deterioration is relentless. This feature may not be amenable to ERT. A classic cherry-red spot of the macula of the retina, which may not be present in the first few months, is eventually present in all affected children, although it is unclear if ERT will have an impact on this. Interstitial lung disease caused by storage of sphingomyelin in pulmonary macrophages results in frequent respiratory infections and often respiratory failure. Most untreated children succumb before the third year of life. NPD-B generally presents later than NPD-A, and the manifestations are less severe. NPD-B is characterized in untreated individuals by progressive hepatosplenomegaly, gradual deterioration in liver and pulmonary function, osteopenia, and atherogenic lipid profile. No central nervous system manifestations occur. Individuals with NPD-A/B have symptoms that are intermediate between NPD-A and NPD-B. The presentation in individuals with NPD-A/B varies greatly, although all are characterized by the presence of some central nervous system manifestations. Survival to adulthood can occur in individuals with NPD-B and NPD-A/B, even when untreated. NPD-B is characterized by hepatosplenomegaly with progressive hypersplenism and stable liver dysfunction, gradual deterioration in pulmonary function, osteopenia, and atherogenic lipid profile. Most patients are diagnosed in infancy or childhood. The degree of hepatosplenomegaly ranges from mild to massive. Those with significant organomegaly have hypersplenism with secondary thrombocytopenia. Pulmonary involvement is common in affected individuals of all ages. Most affected individuals have evidence of interstitial lung disease. Abnormal linear growth and delayed skeletal maturation are common in children and adolescents, and can result in significant short stature in adulthood. A proatherogenic lipid profile is seen early in the disease course and some patients develop coronary artery disease. Neurologic manifestations occur infrequently and most of patients had minor and non-progressive findings. Up to one third of individuals with NPD-B have a cherry-red macula. \n\nGenerate a brief medical vignette of a (child/adult) with Chronic visceral acid sphingomyelinase deficiency. Incorporate the most important clinical features.	A 3-year-old boy presents to the emergency department with fever, vomiting, and abdominal pain. He has a history of recurrent respiratory infections and has been diagnosed with chronic visceral acid sphingomyelinase deficiency (ASM). On examination, he is pale, has a fever of 102°F, and has tenderness to palpation over the abdomen. He also has signs of respiratory distress with tachypnea and wheezing. Laboratory tests show an elevated white blood cell count, metabolic acidosis, and low levels of ceramides. The patient is diagnosed with acute lung disease secondary to ASM deficiency and is started on supportive care, including oxygen therapy and mechanical ventilation as needed. The most important clinical features in this scenario are: 1. Recurrent respiratory infections 2. Chronic visceral acid sphingomyelinase deficiency (ASM) 3. Fever 4. Abdominal pain 5. Respiratory distress with tachypnea and wheezing 6. Elevated white blood cell count 7. Metabolic acidosis 8. Low levels of ceramides.	A 35-year-old woman presents to her primary care physician with complaints of persistent diarrhea and abdominal pain over the past year. She has also noticed weight loss and fatigue. Physical examination reveals signs of malnutrition, including a thin oral mucosa and skin rashes. Laboratory tests show low levels of serum ceramides and high levels of sphingomyelin in her blood. The patient is diagnosed with chronic visceral acid sphingomyelinase deficiency (SVASM), a rare genetic disorder that affects the metabolism of sphingolipids._x000D_ The most important clinical features of this case are:_x000D_ 1. Persistent diarrhea and abdominal pain, which are common symptoms of SVASM._x000D_ 2. Weight loss and fatigue, which indicate malnutrition and systemic inflammation._x000D_ 3. Low levels of serum ceramides and high levels of sphingomyelin in the blood, which confirm the diagnosis of SVASM._x000D_ 4. Physical examination findings such as a thin oral mucosa and skin rashes, which are signs of malnutrition.	Patient: A 2-year-old boy presents to the clinic with a history of recurrent respiratory infections and slowed growth. On examination, he has a large liver and spleen, and his retina shows a cherry-red spot. He is diagnosed with chronic visceral acid sphingomyelinase deficiency (ASMD), also known as Niemann-Pick disease type B (NPD-B). The most important clinical features in this case include hepatosplenomegaly, growth failure, and the cherry-red spot on the retina. These symptoms are indicative of the storage disorder caused by a deficiency of acid sphingomyelinase, leading to accumulation of sphingomyelin in various organs, including the liver, spleen, lungs, and brain. The patient is started on enzyme replacement therapy (ERT) to manage his symptoms and prevent further progression of the disease.	A 35-year-old male presents to the clinic with a history of recurrent respiratory infections and shortness of breath. He also mentions that he has had a "large liver" for as long as he can remember, and has been diagnosed with thrombocytopenia. On examination, he has a large firm liver edge, and his spleen is palpable 4 cm below the left costal margin. His lung sounds are diminished, and he has a cherry-red spot on his macula. He has a history of delayed skeletal maturation and short stature. Laboratory tests show an elevated white blood cell count, low platelet count, and abnormal liver enzymes. A diagnosis of chronic visceral acid sphingomyelinase deficiency (Niemann-Pick disease type B) is suspected, and the patient is referred for further testing and management. The most important clinical features in this case are: hepatosplenomegaly, thrombocytopenia, interstitial lung disease, short stature, and cherry-red spot on the macula.	A 6-year-old boy was brought to the clinic with complaints of recurrent abdominal pain, diarrhea, and poor growth. He had a history of frequent respiratory infections and was hospitalized twice for pneumonia in the past year. On examination, he appeared pale and malnourished, with a distended abdomen and hepatosplenomegaly. Laboratory investigations revealed anemia, thrombocytopenia, and elevated liver enzymes. Genetic testing confirmed a diagnosis of Chronic visceral acid sphingomyelinase deficiency, a rare lysosomal storage disorder. The child was started on enzyme replacement therapy and referred to a specialist for further management.	A 35-year-old male presents with a history of chronic diarrhea, abdominal cramps, and weight loss over the past 6 months. He reports that the symptoms have been worsening and he has been experiencing occasional episodes of bloody stools. He denies any history of recent travel, fever, or vomiting. On examination, he appears malnourished and his abdomen is tender on palpation with no signs of hepatosplenomegaly. Laboratory investigations reveal low levels of platelets, elevated liver enzymes, and abnormal lipid profile. Further workup, including a bone marrow biopsy and genetic testing, confirms the diagnosis of chronic visceral acid sphingomyelinase deficiency. The patient is started on enzyme replacement therapy and is referred to a gastroenterologist for further management of his symptoms.
Larsen syndrome	Generate a brief medical vignette of a (child/adult) with Larsen syndrome. Incorporate the most important clinical features.	Larsen syndrome: is characterized by congenital dislocations of the hip, knee, and elbow; clubfeet (equinovarus or equinovalgus foot deformities); scoliosis and cervical kyphosis, which can be associated with a cervical myelopathy; short, broad, spatulate distal phalanges; distinctive craniofacies (prominent forehead, depressed nasal bridge, malar flattening, and widely spaced eyes); vertebral anomalies; and supernumerary carpal and tarsal bone ossification centers. Individuals with SCT syndrome and Larsen syndrome can have midline cleft palate and hearing loss. Primary clinical characteristics of LS are congenital dislocations of hip, knee and elbow joints with equinovarus or equinovalgus foot deformities (club feet). Other frequent manifestations include spinal deformities such as scoliosis and cervical spine kyphosis, sometimes associated with cervical myelopathy and short, broad, spatula-shaped distal phalanges with the thumb almost always affected. Recurrent craniofacial abnormalities include a prominent forehead, depressed nasal bridge, flattened midface and ocular hypertelorism. Midline cleft palate and conductive hearing loss have also commonly been reported. \n\nGenerate a brief medical vignette of a (child/adult) with Larsen syndrome. Incorporate the most important clinical features.	A 10-year-old boy presents to the emergency department with a 2-day history of worsening left knee pain. He has difficulty walking and is using a wheelchair. The patient has a history of Larsen syndrome, a rare genetic disorder that affects the development of cartilage and bone. On examination, the patient's left knee is swollen and tender to palpation. There is a noticeable limp and limited mobility in the affected knee. The patient also reports mild fever and chills. The most important clinical features of this scenario are: 1. Larsen syndrome 2. Left knee pain 3. Swelling and tenderness in the left knee 4. Limited mobility in the affected knee 5. Fever and chills	A 35-year-old man presents to the emergency department with acute onset left knee pain after falling from a height. He has difficulty walking due to the pain and reports no previous knee injuries or surgeries. On examination, there is swelling and tenderness over the left knee, with an inability to fully extend the knee. The patient's legs appear to be of unequal length, with the left leg being slightly shorter than the right. Radiographs reveal a displacement of the left tibial plateau, consistent with a Larsen syndrome.	A 4-year-old boy presents to the clinic with his mother, who is concerned about her son's development. The boy has difficulty walking and standing, and often falls down. He also has trouble using his hands for fine motor activities such as grasping small objects or holding a pencil. On examination, the boy is found to have dislocated hips, knees, and elbows, as well as clubfeet. His spine is curved in a scoliotic manner, and he has a prominent forehead, depressed nasal bridge, and widely spaced eyes. The boy's thumbs are short and broad, and he has difficulty extending his fingers. He also has a cleft palate and difficulty hearing out of his right ear. A diagnosis of Larsen syndrome is suspected based on these clinical features, and further testing such as X-rays or genetic analysis may be ordered to confirm the diagnosis.	A 35-year-old male presents to the office with a history of congenital dislocations of his hips, knees and elbows that have never been properly aligned or treated surgically. He also has clubfeet deformities and scoliosis. The patient complains of chronic pain in his joints, especially when walking or standing for long periods of time. On physical examination, the patient's feet are in equinovarus position with a large gap between the first and second metatarsal bones. His knees have a fixed flexion contracture at 90 degrees and both hips demonstrate a significant degree of subluxation. The spine shows a 45-degree scoliosis curvature to the right with marked kyphosis in the cervical region. The patient's fingers are short and broad with almost no distal phalanges, giving them a characteristic "spatula" shape. His craniofacial features include a prominent forehead, depressed nasal bridge, flattened midface and ocular hypertelorism. He also has a midline cleft palate and conductive hearing loss. X-rays confirm the presence of Larsen syndrome.	A 6-year-old child, John, presents to the pediatric orthopedic clinic with a history of multiple joint dislocations and deformities. On examination, he has a characteristic facial appearance with a prominent forehead, flattened nose, and wide-spaced eyes. His fingers and toes are short and stubby, and he has hypermobility of all joints, especially the knees and elbows. X-rays reveal multiple joint dislocations, scoliosis, and irregularities of the vertebral bodies. Genetic testing confirms the diagnosis of Larsen syndrome, an inherited disorder of connective tissue that affects the development of bones and joints. John's parents report a family history of similar skeletal abnormalities, but no other medical issues. Treatment options are discussed, including bracing, physical therapy, and surgical interventions to prevent further joint dislocations and correct deformities.	Mr. Smith is a 30-year-old man with Larsen syndrome, a rare genetic disorder characterized by joint hypermobility, multiple joint dislocations, and facial abnormalities. He has a history of recurrent joint dislocations, particularly in his shoulders, elbows, knees, and ankles, which have led to chronic pain and limited mobility. Mr. Smith also has distinctive facial features, including a prominent forehead, wide-set eyes, and a flattened bridge of the nose. He has had multiple surgical interventions to stabilize his joints and alleviate pain, but his condition remains challenging to manage. Despite these difficulties, Mr. Smith remains optimistic and is committed to maintaining his mobility and quality of life.
Pyruvate carboxylase deficiency	Generate a brief medical vignette of a (child/adult) with Pyruvate carboxylase deficiency. Incorporate the most important clinical features.	Pyruvate carboxylase (PC) deficiency: is characterized in most affected individuals by failure to thrive, developmental delay, recurrent seizures, and metabolic acidosis. Three clinical types are recognized: Type A (infantile form), in which most affected children die in infancy or early childhood, Type B (severe neonatal form), in which affected infants have hepatomegaly, pyramidal tract signs, and abnormal movement and die within the first three months of life, Type C (intermittent/benign form), in which affected individuals have normal or mildly delayed neurologic development and episodic metabolic acidosisThree clinical presentations of PC deficiency, probably constituting a continuum, have been described: infantile PC deficiency (type A); severe neonatal PC deficiency (type B); and intermittent/benign PC deficiency (type C). The only common feature is metabolic acidosis. Type A is characterized by infantile onset, generally with a severe course. Type B has a very severe course with a fatal outcome in early infancy, and Type C involves only episodic metabolic acidosis. \n\nGenerate a brief medical vignette of a (child/adult) with Pyruvate carboxylase deficiency. Incorporate the most important clinical features.	A 3-year-old boy presents to the emergency department with a history of vomiting, lethargy, and seizures. He was previously healthy but has been experiencing increasing fatigue and weakness over the past week. On examination, he is pale, has a fast heart rate, and is breathing rapidly. His blood sugar level is 20 mg/dL. Urine output, protein intake, and sodium levels are within normal limits. The patient is diagnosed with pyruvate carboxylase deficiency, a rare genetic disorder that affects the body's ability to produce energy from carbohydrates.	A 35-year-old male presents to the emergency department with a 2-day history of worsening headache, nausea, and vomiting. He also reports feeling fatigued and weak for the past week. The patient has a history of seizures and has been diagnosed with pyruvate carboxylase deficiency. On examination, he is lethargic and confused, with a temperature of 38.5°C (101.3°F). His blood work reveals a serum lactate level of 12 mmol/L and a plasma ammonia level of 150 μmol/L._x000D_ The most important clinical features in this scenario are:_x000D_ - Seizures_x000D_ - History of pyruvate carboxylase deficiency_x000D_ - Elevated serum lactate level_x000D_ - Elevated plasma ammonia level_x000D_ - Confusion and lethargy_x000D_ - Fever	A 6-month-old boy is brought to the emergency room by his parents due to a 2-day history of vomiting and lethargy. The patient was previously well and had achieved normal milestones for his age. Physical examination shows a tired-looking baby with a weak suck, sunken eyes, and dry mucous membranes. His temperature is 38.2°C (100.8°F). He has no focal neurological signs. Initial blood tests show: pH 7.25, pCO2 52 mm Hg, bicarbonate 12 mmol/L, base excess −6 mmol/L, glucose 40 mg/dL, and lactate 3.9 mmol/L. Urine organic acid analysis reveals a large amount of pyruvate. The child is immediately started on intravenous fluids and bicarbonate replacement, and is admitted to the pediatric intensive care unit for further management.	A 35-year-old woman presents to her primary care physician's office with a two-day history of headache, nausea, and vomiting. She also reports feeling lethargic and weak during this time period. The patient has a history of seizures that have been well controlled on medication for the past 15 years. On physical examination, her blood pressure is 90/60 mmHg, heart rate 120 beats per minute, respiratory rate 24 breaths per minute, and temperature 37.4°C (99.3°F). The patient appears lethargic and disoriented but responds appropriately to verbal commands. There is no evidence of focal neurological deficits or meningism. Laboratory studies reveal a serum pH of 7.1, sodium 128 mEq/L, potassium 3.4 mEq/L, chloride 90 mEq/L, carbon dioxide 14 mEq/L, glucose 60 mg/dL, and lactate 5.2 mg/dL. Urinalysis shows a positive ketone strip. The patient's ammonia level is pending.	A 4-month-old male infant was brought to the clinic with a history of poor feeding and lethargy. The parents had noticed that the child was not gaining weight and was frequently vomiting after feedings. On examination, the infant appeared pale and hypotonic. Blood tests revealed hypoglycemia, high lactate levels, and elevated alanine levels. The child was diagnosed with pyruvate carboxylase deficiency, a rare genetic disorder that impairs the body's ability to convert pyruvate into glucose. Treatment was initiated with a high-carbohydrate diet and frequent feedings to maintain normal blood glucose levels. The child was referred to a metabolic specialist for further management and monitoring.	A 35-year-old male presents to the clinic with a history of recurrent episodes of nausea, vomiting, and lethargy since childhood. He reports feeling weak and dizzy, especially after meals, and has experienced several episodes of unconsciousness in the past. Physical examination reveals a thin-built individual with muscle wasting and mild hepatomegaly. Laboratory investigations show elevated serum lactate and pyruvate levels, while serum glucose and ketones are normal. Genetic testing confirms a diagnosis of Pyruvate carboxylase deficiency. Brain imaging shows evidence of cerebral atrophy and white matter abnormalities. The patient is started on a low-carbohydrate, high-fat diet and given supplements of biotin and thiamine. He is advised to avoid fasting and high-carbohydrate meals.
Cleidocranial dysplasia	Generate a brief medical vignette of a (child/adult) with Cleidocranial dysplasia. Incorporate the most important clinical features.	Cleidocranial dysplasia (CCD) spectrum disorder: is a skeletal dysplasia that represents a clinical continuum ranging from classic CCD (triad of delayed closure of the cranial sutures, hypoplastic or aplastic clavicles, and dental abnormalities), to mild CCD, to isolated dental anomalies without other skeletal features. Individuals with classic CCD spectrum disorder typically have abnormally large, wide-open fontanelles at birth that may remain open throughout life. Clavicular hypoplasia can result in narrow, sloping shoulders that can be opposed at the midline. Moderate short stature may be observed, with most affected individuals being shorter than their unaffected sibs. Dental anomalies may include delayed eruption of secondary dentition, failure to shed the primary teeth, and supernumerary teeth. Individuals with CCD spectrum disorder are at increased risk of developing recurrent sinus infections, recurrent ear infections leading to conductive hearing loss, and upper airway obstruction. Intelligence is typically normal. There is an extremely wide range of clinical manifestations (even within the same family) from isolated dental anomalies to severe malformations with functional repercussions. The main clinical signs are hypoplasia or aplasia of the clavicles with narrow, sloping shoulders that can be approximated anteriorly, delayed fusion of cranial sutures with large, wide-open fontanels at birth that may persist throughout life, and a wide spectrum of dental anomalies including abnormal dentition, uniform or chaotic supernumerary teeth (hyperdontia) in the primary and secondary dentition resulting in crowding and malocclusion, retention of deciduous teeth, delayed eruption of secondary dentition and failure to shed the primary teeth. The dental manifestations may affect articulation and mastication. Other signs include broad flat forehead, hypertelorism, midface hypoplasia, and a pointed jaw giving a characteristic facial appearance as well as brachydactyly, tapering fingers and short, broad thumbs. Associated skeletal abnormalities include short stature, scoliosis, genu valgum, pes planus, a wide pubic symphysis, dysplastic scapulae, and coxa vara, generally with little clinical significance. Secondary complications include recurrent infections of the upper respiratory tract, sleep apnea, mild motor delay and variable degrees of hearing loss. Cognitive and intellectual functions are normal. The proportion of women with CCD requiring cesarean section is higher than in the general population due to cephalopelvic disproportion. \n\nGenerate a brief medical vignette of a (child/adult) with Cleidocranial dysplasia. Incorporate the most important clinical features.	Meet 8-year-old Sarah, who was brought to the clinic by her parents due to concerns about her growth and development. Sarah has a small head and prominent forehead, widely spaced eyes, and a short, upturned nose. She also has crowded teeth and has been experiencing hearing loss. Her parents mention that she has difficulty running and playing due to joint pain and stiffness in her legs. Sarah's physical examination reveals a height of 110 cm (25th percentile), weight of 23 kg (25th percentile), and head circumference of 48 cm (<5th percentile). Her facial features are consistent with Cleidocranial dysplasia	A 25-year-old woman presents to the clinic with a history of difficulty swallowing and breathing. She has a distinctive appearance of her skull, with a shortened collarbone and widely spaced eyes. Her face is also abnormally shaped, with a flat nasal bridge and an underdeveloped maxilla. She has short stature and her limbs are shortened and deformed.The patient's symptoms began in childhood and have progressed over time. She has difficulty swallowing solids and liquids, which often results in choking or regurgitation. Her breathing is also labored, with frequent episodes of shortness of breath, especially during exertion. She has tried various treatments, including speech therapy and exercises, but her symptoms persist. On examination, the patient's vital signs are normal, but her head and neck appear abnormal. Her skull is misshapen, with a shortened collarbone and widely spaced eyes.	Patient: John, a 4-year-old boy_x000D_ Chief Complaint: Difficulty chewing and speaking clearly_x000D_ History of Present Illness: John's parents brought him to the pediatrician because they noticed that their son was having trouble articulating words and eating solid food. They also mentioned that John has had recurrent ear infections and sinus infections since he was a toddler._x000D_ Past Medical History: John was born with a large fontanelle that did not close until he was 2 years old. He also had delayed eruption of his secondary teeth and still has some primary teeth._x000D_ Family History: John's mother has a similar dental condition and her siblings have the same condition as well._x000D_ Physical Examination: On examination, John's fontanelle is still open, and he has a broad flat forehead, hypertelorism, midface hypoplasia, and a pointed jaw. His shoulders are narrow and sloping, and his fingers are tapered and short. There is a mild scoliosis and genu valgum. John's dental examination reveals delayed eruption of secondary dentition, failure to shed the primary teeth, and supernumerary teeth causing crowding and malocclusion.	A 35-year-old woman presents to the clinic with a long history of recurrent sinus and ear infections, difficulty swallowing, and mastication. She also mentions that she has had difficulty with sleeping due to breathing difficulties. On physical examination, her facial appearance is characteristic of Cleidocranial dysplasia (CCD) with a broad flat forehead, hypertelorism, midface hypoplasia, and a pointed jaw. She also has short stature, brachydactyly, tapering fingers, and short, broad thumbs. Her shoulders are narrow and sloping, and her clavicles appear to be underdeveloped. The patient's dental examination reveals delayed eruption of secondary dentition, failure to shed the primary teeth, and supernumerary teeth (hyperdontia) in both the primary and secondary dentition, resulting in crowding and malocclusion. Her cognitive and intellectual functions are normal. The patient is diagnosed with Cleidocranial dysplasia spectrum disorder, a skeletal dysplasia representing a clinical continuum ranging from classic CCD to mild CCD to isolated dental anomalies without other skeletal features. The patient is referred for further evaluation and management of her respiratory, dental, and sleep-related issues.	A 5-year-old boy presents to the pediatrician's office with complaints of delayed tooth eruption and difficulty speaking. On physical examination, the child is noted to have a short stature, prominent forehead, and a wide nasal bridge. Upon further inspection, the child has a decreased range of motion in his shoulders and clavicles. Radiographic imaging reveals multiple supernumerary teeth and delayed ossification of the skull. The child is diagnosed with Cleidocranial dysplasia, a genetic disorder characterized by skeletal abnormalities and dental anomalies. The pediatrician refers the child to a geneticist and a dentist for further evaluation and management.	John, a 28-year-old male, presents to the clinic with complaints of delayed eruption of his permanent teeth. On examination, he has a short stature, a prominent forehead, and a narrow, bell-shaped chest. He has a broad and flat nasal bridge with widely spaced eyes and a small lower jaw. There is also evidence of a persistent fontanelle on his skull. X-rays reveal hypoplastic clavicles, multiple wormian bones, and delayed ossification of the skull. Based on the clinical findings, John is diagnosed with Cleidocranial dysplasia.
Waardenburg syndrome	Generate a brief medical vignette of a (child/adult) with Waardenburg syndrome. Incorporate the most important clinical features.	Waardenburg syndrome type I (WS1): is an auditory-pigmentary disorder comprising congenital sensorineural hearing loss and pigmentary disturbances of the iris, hair, and skin along with dystopia canthorum (lateral displacement of the inner canthi). The hearing loss in WS1, observed in approximately 60% of affected individuals, is congenital, typically non-progressive, either unilateral or bilateral, and sensorineural. Most commonly, hearing loss in WS1 is bilateral and profound (>100 dB). The majority of individuals with WS1 have either a white forelock or early graying of the scalp hair before age 30 years. The classic white forelock observed in approximately 45% of individuals is the most common hair pigmentation anomaly seen in WS1. Affected individuals may have complete heterochromia iridium, partial/segmental heterochromia, or hypoplastic or brilliant blue irides. Congenital leukoderma is frequently seen on the face, trunk, or limbs. Clinical manifestations vary within and between families. Frequent clinical manifestations include congenital sensorineural deafness, heterochromic or hypoplastic blue irides, white forelock or early graying of the scalp hair before the age of 30 years. All these manifestations, along with a suggestive family history are major criteria, as is dystopia canthorum in WS1 and WS3. Minor criteria include congenital leukoderma, synophrys/medial eyebrow flare, broad/high nasal root with prominent columella and hypoplastic alae nasi. WS is defined by the association of at least 2 major, or 1 major and at least 2 minor clinical criteria (early graying of the hair is considered either a major or minor criteria depending of the WS type). WS1 combines these criteria with dystopia canthorum. The absence of dystopia canthorum clinically differentiates WS2 from WS1, whereas WS3 is similar to WS1, but additionally includes upper limb abnormalities. WS4 is characterized as WS2 with added characteristics of Hirschsprung disease.\n\nGenerate a brief medical vignette of a (child/adult) with Waardenburg syndrome. Incorporate the most important clinical features.	A 7-year-old boy presents to the pediatrician's office with his mother, who is concerned about her son's hearing and vision. The boy has had difficulty hearing in noisy environments and has been having trouble seeing clearly in the distance. He also has a white forelock and patches of skin depigmentation on his face and arms. His medical history includes frequent ear infections and a family history of Waardenburg syndrome. Physical examination reveals bilateral sensorineural hearing loss, nystagmus, and strabismus. The patient is diagnosed with Waardenburg syndrome type II, which is characterized by congenital hearing loss, pigmentation abnormalities, and developmental delays. Genetic testing confirms the diagnosis.	A 35-year-old woman presents to the clinic with a lifelong history of hearing loss and pale blue eyes. She has never had any ear infections or other illnesses that could explain her hearing difficulty. On examination, she has a Weber Class III/IV hearing loss, bilaterally, and a striking lack of pigmentation in her hair, eyebrows, and eyelashes. Her irises are pale blue, and she has a broad nasal bridge and a flat nasal root. The patient is concerned about her hearing loss and its impact on her ability to communicate effectively at work.	A 3-year-old boy presents to the clinic with his parents due to concerns about hearing loss and unusual appearance of his eyes and hair. The boy was born at term without any perinatal complications, but his parents noticed that he did not react to sounds appropriately since early infancy. He also has a white forelock and patches of hypopigmentation on his face and arms. On examination, the boy's hearing threshold is elevated (>100 dB) in both ears, and he has bilateral profound sensorineural hearing loss. His eyes show complete heterochromia iridium with blue and green irises. He also has a broad nasal root and prominent columella. The boy's parents have no similar complaints or similar family history of such symptoms.	A 35-year-old woman presents to the clinic with a lifelong history of profound sensorineural hearing loss and white patches of skin on her face, arms, and legs. She also notices that her hair turned gray prematurely, when she was only 25 years old. On physical examination, the patient has dystopia canthorum (lateral displacement of the inner canthi), a broad nasal root with a prominent columella, and hypoplastic alae nasi. Her irides are partially heterochromic, with a blue sector in the left eye and a brown sector in the right eye. The patient's family history is positive for similar symptoms in her father and paternal grandfather. This patient would be diagnosed with Waardenburg syndrome type I (WS1). The most important clinical features of WS1 include congenital sensorineural hearing loss, pigmentary disturbances of the iris, hair, and skin, dystopia canthorum, and a positive family history.	A 5-year-old boy presents to the pediatrician's office with his parents, who report that he has been having hearing difficulties and speech delays. Upon examination, the pediatrician notes that the child has a striking appearance, with bright blue eyes and a patch of white hair at the front of his head. The child also has a broad nasal root and a prominent forehead. Further examination reveals that the child has a sensorineural hearing loss, which is confirmed by an audiogram. The pediatrician suspects that the child may have Waardenburg syndrome, a genetic condition that is characterized by hearing loss, changes in pigmentation, and distinctive facial features. The child is referred to a geneticist for further evaluation and testing.	Mrs. K is a 32-year-old female with Waardenburg syndrome who presented to the clinic with concerns of hearing loss. She reported a history of hearing loss since childhood and had difficulty communicating with others in noisy environments. Her physical examination showed partial albinism, which was most prominent in her hair and eyes. She had a broad nasal root, a prominent forehead, and widely spaced eyes. Her audiometry results showed bilateral sensorineural hearing loss, which was more severe in the left ear. Genetic testing confirmed a heterozygous mutation in the PAX3 gene, consistent with Waardenburg syndrome type 2. Mrs. K was referred to an audiologist for further management of her hearing loss and advised to use hearing aids. She was also educated about the importance of regular ophthalmologic and dermatologic evaluations.
Mucolipidosis type II	Generate a brief medical vignette of a (child/adult) with Mucolipidosis type II. Incorporate the most important clinical features.	Mucolipidosis type II: ML II is evident at birth and slowly progressive; death most often occurs in early childhood. Orthopedic abnormalities present at birth may include thoracic deformity, kyphosis, clubfeet, deformed long bones, and/or dislocation of the hip(s). Growth often ceases in the second year of life; contractures develop in all large joints. The skin is thickened, facial features are coarse, and gingiva are hypertrophic. All children have cardiac involvement, most commonly thickening and insufficiency of the mitral valve and, less frequently, the aortic valve. Progressive mucosal thickening narrows the airways, and gradual stiffening of the thoracic cage contributes to respiratory insufficiency, the most common cause of death. MLII patients present prenatally (hydrops fetalis), directly after birth or within the first months of live with dysmorphic features, cardiac involvement, respiratory symptoms, dysostosis multiplex, severe growth abnormalities, transient neonatal hyperparathyroidism inducing rickets-like bone disease (not always present), clubfeet, hypotonia and global developmental delay; all symptoms gradually worsen over time. Facial dysmorphism includes a flat face, shallow orbits with proptotic eyes (due to craniosynostosis), depressed nasal bridge, prominent mouth and gingival hypertrophy. Coarsening of facial features is progressive. Spinal cord compression develops over time. Postnatal growth (both length and weight) usually stops in the second year of life and contractures develop in all joints. Most patients never walk. Cardiac involvement most commonly includes the thickening and insufficiency of the mitral or aortic valves. Breathing is noisy due to the progressive narrowing of airways, mucosal thickening and stiffening of all connective tissues which, along with cardiac involvement, leads to cardiorespiratory insufficiency \n\nGenerate a brief medical vignette of a (child/adult) with Mucolipidosis type II. Incorporate the most important clinical features.	A 3-year-old boy presents to the pediatrician's office with his mother, who reports that her son has been experiencing frequent respiratory infections and difficulty breathing. The patient is also noted to have a large head, prominent forehead, and widely spaced eyes. He is unable to speak in full sentences and has difficulty walking due to muscle weakness. The patient's developmental milestones have been significantly delayed. Family history reveals that the patient's older sister had similar symptoms and passed away at the age of 5.	A 35-year-old man presents to the neurology clinic with a 2-year history of progressive difficulty speaking, swallowing, and walking. He has a history of recurrent respiratory infections and has been diagnosed with chronic bronchitis. On examination, he has a weak and nasal voice, poor articulation, and slow speech rate. His gait is wide and unsteady, and he uses a cane for assistance. He also reports difficulty with memory and concentration. Family history reveals that his mother and maternal grandfather had similar symptoms._x000D_ The most important clinical features of this patient's presentation are:_x000D_ 1. Progressive difficulty speaking, swallowing, and walking_x000D_ 2. Weak and nasal voice, poor articulation, and slow speech rate_x000D_ 3. Wide and unsteady gait_x000D_ 4. Difficulty with memory and concentration_x000D_ 5. Positive family history of similar symptoms in the mother and maternal grandfather._x000D_ These features suggest a possible diagnosis of Mucolipidosis type II, which is a rare genetic disorder that affects the nervous system and causes progressive loss of cognitive and motor function.	A 2-year-old boy presents with short stature, coarse facial features, and a flat face. He has difficulty walking due to clubfeet and hypotonia. His growth has slowed significantly since birth, and he has developed contractures in all his joints. The child experiences respiratory symptoms such as noisy breathing and shortness of breath. He also has cardiac involvement with thickening and insufficiency of the mitral valve. The patient's skin is thickened, and he has prominent gingiva. His developmental delay is global, and he cannot walk without support. The child's condition has gradually worsened over time, and spinal cord compression has developed. The most important clinical features in this case are short stature, coarse facial features, clubfeet, hypotonia, contractures, respiratory symptoms, cardiac involvement, thickened skin, prominent gingiva, global developmental delay, and progressive worsening of the condition.	A 35-year-old male with Mucolipidosis type II presents to the clinic with his caregiver. He has a flat face, shallow orbits, and proptotic eyes due to craniosynostosis. His mouth is prominent, and he has gingival hypertrophy. He is non-ambulatory and has contractures in all joints. He has a history of respiratory problems and cardiac involvement, including thickening and insufficiency of the mitral valve. His breathing is noisy due to mucosal thickening and stiffening of the airways. He also experiences frequent respiratory infections. The patient's growth stopped in his second year of life, and he has been dependent on others for all activities of daily living since then. Despite these challenges, he is alert and aware of his surroundings, although his cognitive function is not fully developed due to the global developmental delay associated with MLII. The most important clinical features in this patient include: dysmorphic facial features, contractures in all joints, respiratory problems, cardiac involvement, and global developmental delay.	A 6-month-old infant presents with delayed developmental milestones, hypotonia, and coarse facial features. Physical examination reveals hepatosplenomegaly and joint stiffness. The infant also has recurrent respiratory infections and difficulty feeding due to macroglossia. The parents report a family history of similar symptoms in a sibling who died at a young age. Further diagnostic workup reveals elevated levels of lysosomal enzymes and genetic testing confirms a diagnosis of Mucolipidosis type II.	A 35-year-old male presents to the clinic with a history of developmental delay, short stature, and recurrent respiratory infections since childhood. On examination, he has coarse facial features, a prominent forehead, a flattened nose, and a large tongue. His joints are stiff and his fingers are thickened with limited range of motion. His chest X-ray shows bilateral interstitial lung disease and his pulmonary function tests reveal restrictive lung disease. A skeletal survey shows numerous bone abnormalities including thickened ribs and vertebral bodies, shortening of the long bones, and dysplasia of the pelvis. Based on these findings, a diagnosis of Mucolipidosis type II is suspected. Further testing confirms low levels of beta-galactosidase activity in leukocytes, confirming the diagnosis. The patient is referred to a specialist for management of his respiratory and joint symptoms.
Lesch-Nyhan syndrome	Generate a brief medical vignette of a (child/adult) with Lesch-Nyhan syndrome. Incorporate the most important clinical features.	Lesch-Nyhan syndrome: HPRT1 disorders, caused by deficiency of the enzyme hypoxanthine-guanine phosphoribosyltransferase (HGprt), are typically associated with clinical evidence for overproduction of uric acid (hyperuricemia, nephrolithiasis, and/or gouty arthritis) and varying degrees of neurologic and/or behavioral problems. Historically, three phenotypes were identified in the spectrum of HPRT1 disorders: Lesch-Nyhan disease (LND) at the most severe end with motor dysfunction resembling severe cerebral palsy, intellectual disability, and self-injurious behavior; HPRT1-related neurologic dysfunction (HND) in the intermediate range with similar but fewer severe neurologic findings than LND and no self-injurious behavior; and HPRT1-related hyperuricemia (HRH) at the mild end without overt neurologic deficits. It is now recognized that these neurobehavioral phenotypes cluster along a continuum from severe to mild. Patients are normal at birth. Psychomotor delay becomes evident within 3 to 6 months with a delay in head support and sitting, hypotonia and athetoid movements. Sandy urine in diapers or crystalluria with urinary tract obstruction are common forms of presentation. Patients have severe action dystonia with baseline hypotonia that may lead to an inability to stand up and walk, and involuntary movements (choreoathetosis and ballismus) associated with voluntary movements increased by stress but not evident at rest. Dysarthria, dysphagia, and opisthotonus are frequent. Spasticity, hyperreflexia and extensor plantar reflex appear later. Patients usually show mild to moderate intellectual deficit. Obsessive-compulsive self-mutilation (lip biting or finger chewing) can appear as soon as teeth are present, does not result from lack of sensation and may be associated with or aggravated by psychological stress. Aggressive behavior (i.e. spitting, abusive language) may be directed against family and friends. Megaloblastic anemia is frequent and may be severe. Microcytic anemia may occur. UAO may result in joint inflammation, gouty arthritis and urolithiasis. Renal failure or acidosis occur rarely. \n\nGenerate a brief medical vignette of a (child/adult) with Lesch-Nyhan syndrome. Incorporate the most important clinical features.	A 7-year-old boy named Jack presents to the pediatrician's office with his mother due to concerns about his behavior and movement. He has been experiencing frequent and uncontrolled movements of his limbs, which have been increasing in severity over the past year. His mother also reports that he has been having difficulty with fine motor skills such as writing and dressing himself. Jack's medical history is significant for Lesch-Nyhan syndrome, a rare genetic disorder that affects the brain and nervous system. He has been taking medication to help control his movements, but it does not seem to be effective anymore. On examination, Jack's movements are indeed quite pronounced, with frequent jerky movements of his arms and legs. His speech is also affected, with a stutter and difficulty articulating certain words. The most important clinical features in this scenario are the presence of Lesch-Nyhan syndrome, the uncontrolled movements (chorea), and the impact on fine motor skills.	A 35-year-old man with Lesch-Nyhan syndrome presents to the emergency department with acute kidney injury and severe hypertension. He has a history of self-mutilation and has been taking large doses of nonsteroidal anti-inflammats (NSAIDs) for joint pain. On examination, he has a prominent forehead, long face, and pointed chin. His blood work reveals elevated uric acid levels and renal failure. He is admitted to the intensive care unit for close monitoring and management of his acute kidney injury.	A 3 year old boy presents to the emergency department with his mother due to a 2 day history of refusing to walk and decreased oral intake. The patient has a history of nephrolithiasis and gouty arthritis, for which he takes allopurinol daily. On examination, the patient is afebrile, blood pressure is 90/60 mmHg, respiratory rate 24/min, and heart rate 120/min. He appears lethargic but responds appropriately to voice and physical stimuli. He has mild hypotonia, athetoid movements of the hands and fingers, and mild spasticity of the lower extremities. There is no evidence of acidosis or dehydration. Urinalysis shows numerous crystals and microscopic hematuria. His mother reports that he has been having increased difficulty with walking over the past month, and today refused to walk altogether. The patient's developmental history reveals achieving milestones on time until 18 months of age, then gradually slowing in speech and gross motor skills. He has never had a seizure. There is no family history of similar symptoms.	A 35-year-old male presents to the neurology clinic with a history of progressive difficulty with walking, involuntary movements, and painful joint inflammation over the past decade. He was diagnosed with Lesch-Nyhan syndrome as an infant based on genetic testing and had been managed primarily by his pediatrician until now. On examination, he has a mixed ataxic and spastic gait, marked hypertonia, and choreoathetoid movements of the upper limbs that worsen with attempts at voluntary movement. He has dysarthria, dysphagia, and opisthotonus. His intellect is mildly impaired. He has a history of self-mutilation (lip biting) during times of stress. He also reports frequent episodes of gouty arthritis and recurrent nephrolithiasis. Laboratory studies reveal megaloblastic anemia, elevated uric acid levels, and mild renal insufficiency. Imaging studies demonstrate joint erosions and urate deposits in the joints. The patient is started on allopurinol to reduce uric acid production and manage his gout symptoms, as well as physical therapy to improve mobility and balance.	A 4-year-old male child is brought to the pediatrician's office by his parents with complaints of self-injurious behavior, including biting his lips and fingers. The child has developmental delays and is unable to walk or speak. Physical examination shows signs of dystonia and spasticity, with abnormal movements of the limbs. Laboratory tests reveal elevated levels of uric acid in the blood and urine. Family history is significant for gout in the child's maternal grandfather. The child is diagnosed with Lesch-Nyhan syndrome, a rare X-linked genetic disorder characterized by hyperuricemia, neurological abnormalities, and self-injurious behavior. The parents are counseled on the management of the child's symptoms, including medication to reduce uric acid levels and behavioral therapy to address the self-injurious behavior.	John is a 25-year-old male who presents with a history of self-injurious behavior, including biting off his fingers and lips, and severe motor dysfunction. He has a history of developmental delay and intellectual disability. He also has a characteristic gait with dystonia and choreoathetosis. Upon further examination, he has hyperuricemia, uric acid crystals in his urine, and joint deformities. His family reports a history of gout and kidney stones. Based on his clinical presentation, John is diagnosed with Lesch-Nyhan syndrome. This genetic disorder is caused by a deficiency of the enzyme hypoxanthine-guanine phosphoribosyltransferase (HPRT), which leads to the overproduction of uric acid and subsequent neurological and behavioral abnormalities.
Ataxia with vitamin E deficiency	Generate a brief medical vignette of a (child/adult) with Ataxia with vitamin E deficiency. Incorporate the most important clinical features.	Ataxia with vitamin E deficiency: Untreated ataxia with vitamin E deficiency (AVED) generally manifests between ages five and 15 years. The first manifestations include progressive ataxia, clumsiness of the hands, loss of proprioception, and areflexia. Other features often observed are dysdiadochokinesia, dysarthria, positive Romberg sign, head titubation, decreased visual acuity, and positive Babinski sign. Although age of onset and disease course are more uniform within a given family, disease manifestations and their severity can vary even among sibs. AVED presents generally between ages 5 and 20 years with variable phenotype and severity. Progressive spino-cerebellar ataxia, areflexia and loss of proprioception, mainly in distal joint position and of vibration sense, induce a noticeable clumsiness and imbalance. Patients may have a characteristic head titubation. Tendon reflexes are dramatically reduced and extensor plantar reflexes are frequent. Cerebellar impairment frequently manifests as dysmetria, dysdiadochokinesia and dysarthria. Decreased visual acuity with retinitis pigmentosa may be seen. In some cases, disease onset is late (> 30 years) and the course is milder. On the contrary, in early-onset cases, the course is more severe, with an increased risk of cardiomyopathy. Overall, the clinical picture of AVED is close to that of Friedreich's ataxia (see this term). \n\nGenerate a brief medical vignette of a (child/adult) with Ataxia with vitamin E deficiency. Incorporate the most important clinical features.	A 4-year-old girl presents to the clinic with a 2-month history of progressive difficulty walking and standing, frequent falls, and a wide, unsteady gait. She also has a history of recurrent respiratory infections and delayed speech development. On examination, she has difficulty coordinating her movements, including her limbs and trunk, and has a positive Romberg sign (wide base of support when standing with feet together). Her vitamin E levels are low. The most important clinical features for this patient include: * Progressive difficulty walking and standing * Frequent falls * Wide, unsteady gait * Delayed speech development * Recurrent respiratory infections * Low vitamin E levels * Positive Romberg sign.	A 45-year-old man presents to the clinic with a 6-month history of progressive difficulty walking, poor balance, and frequent falls. He also reports numbness and tingling in his hands and feet. He has a history of alcoholism and has been consuming a diet low in fruits and vegetables. On examination, he has difficulty walking heel-to-toe, and his gait is unsteady. His reflexes are decreased, and there is no evidence of weakness or muscle wasting. He has a positive Romberg sign, and his tandem gait is abnormal. The most important clinical features in this scenario are: 1. Progressive difficulty walking and poor balance 2. Frequent falls 3. Numbness and tingling in the hands and feet 4. History of alcoholism 5. Low fruit and vegetable intake 6. Abnormal gait and reflexes 7. Positive Romberg sign 8. Abnormal tandem gait.	Samantha was an active 8-year-old girl who loved to play soccer and run around with her friends. She had always been a bit clumsy, but over the past year, her parents had noticed that she was having more trouble coordinating her movements. They also noticed that she seemed to be having trouble seeing, as she would often bump into things or trip over objects that were in front of her. Samantha's reflexes were also very slow, and she often had trouble walking up stairs or maintaining her balance when standing on one foot. Her parents brought her to see a neurologist, who performed a series of tests and determined that Samantha had ataxia with vitamin E deficiency (AVED). The neurologist explained that this was a rare genetic disorder that affected the brain's ability to coordinate movements and maintain balance. Despite the diagnosis, Samantha remained positive and determined to continue playing soccer and enjoying her favorite activities. She began taking vitamin E supplements and working with a physical therapist to improve her balance and coordination. With time and support, Samantha learned to adapt to her condition and live a full and active life.	A 35-year-old woman presents to the clinic with a 10-year history of progressive clumsiness and difficulty walking. She has trouble with balance, especially in low light environments, and often finds herself stumbling or falling. She also notices that her hands and arms feel heavy and uncoordinated, making everyday tasks such as buttoning her shirt or tying her shoes increasingly difficult. The patient has a positive Romberg sign and Babinski sign, and her reflexes are dramatically reduced. She has dysmetria, dysdiadochokinesia, and dysarthria. Her visual acuity is decreasing, and she notices that her night vision has been getting worse over the past few years. The patient's medical history includes a diagnosis of vitamin E deficiency, which was discovered during a workup for her progressive symptoms. Family history is unremarkable. Physical examination reveals a wide, unsteady gait and a positive head titubation. The patient has difficulty with rapid alternating movements and has a marked loss of vibration sense in her hands and feet. Her tendon reflexes are decreased, and extensor plantar reflexes are present. Fundoscopic examination shows retinitis pigmentosa.	A 7-year-old boy presents to the clinic with a history of progressive difficulty in walking and balance for the past 6 months. He has been falling frequently, and his handwriting has become illegible. His parents report that he has a decreased sense of touch and vibration in his lower extremities. On examination, he is found to have mild dysarthria, nystagmus, and impaired tandem gait. His deep tendon reflexes are absent, and he has decreased proprioception and vibratory sensation in his lower extremities. Laboratory testing reveals low levels of vitamin E. A diagnosis of Ataxia with vitamin E deficiency is made, and the patient is started on high-dose vitamin E supplementation.	A 35-year-old male presents with a 6-month history of unsteadiness while walking and frequent falls. On examination, he has dysmetria and dysarthria. He also has a positive Romberg sign and impaired tandem gait. He has a history of a low-fat diet and alcohol abuse. Laboratory investigations reveal low serum levels of vitamin E, and genetic testing confirms a diagnosis of ataxia with vitamin E deficiency. He is started on high-dose vitamin E supplements, and his symptoms gradually improve over the next few months.
Menkes disease	Generate a brief medical vignette of a (child/adult) with Menkes disease. Incorporate the most important clinical features.	Menkes disease: occipital horn syndrome (OHS), and ATP7A-related distal motor neuropathy (DMN) are disorders caused by pathogenic variants in the ATP7A, the X-linked gene that encodes a copper-transporting ATPase. Classic Menkes disease typically presents after a six- to 12-week period of good health following a normal pregnancy and birth. Feeding difficulties and/or a seizure event are the usual initial presenting features. In the absence of a known or suspected positive family history, these issues prompt a diagnostic evaluation that may consume months, by which time hypotonia and significant neurodevelopmental delays are evident. OHS is milder neurologically and is not recognized until late childhood or adolescence. Both phenotypes involve subnormal serum copper levels and other manifestations of perturbed copper metabolism, including connective tissue weakness. In contrast, ATP7A-related DMN typically presents in early adulthood with isolated muscle weakness and atrophy, in the absence of overt copper metabolism abnormalities. While nonspecific temperature instability and hypoglycemia in the neonatal period may be noted retrospectively, infants with classic Menkes disease appear healthy until age 1.5 to three months, when loss of developmental milestones, hypotonia, seizures, and failure to thrive occur. The diagnosis is usually suspected when infants exhibit neurologic findings and concomitant characteristic changes of the hair (short, sparse, coarse, twisted, and often lightly pigmented). Without treatment, premature death is typical, often by age three years. Menkes disease (MD) manifests in the neonatal period. Most patients are born at term with appropriate birth measurements. Cephalohematomas and spontaneous fractures are occasionally observed at birth. In the early neonatal period, patients may present with prolonged jaundice, hypothermia, hypoglycemia and feeding difficulties. Pectus excavatum and umbilical and inguinal hernias have also been reported. Unusual sparse and dull scalp hair is often the initial observation at the age of 1-2 months. Characteristically, the hair appears hypopigmented/depigmented, resembles steel wool and is friable, especially in the areas of the scalp subjected to friction. Additional symptoms are failure to thrive, poor eating, vomiting, and diarrhea. The appearance of pale skin, frontal or occipital bossing, micrognathia and pudgy cheeks may be observed. Patients develop gradual motor dysfunction and seizures. Muscular hypotonia in early life is replaced later-on by spasticity and weakness of the extremities. The clinical course is usually severe. Variable forms exist with occipital horn syndrome (OHS) being the mildest recognized form, which further presents with prominent bony exostoses and bladder diverticula.\n\nGenerate a brief medical vignette of a (child/adult) with Menkes disease. Incorporate the most important clinical features.	A 3-year-old boy presents to the emergency department with a history of recurrent seizures and developmental delay. On examination, he has a distinctive copper-colored hair, a small head size, and a weak muscle tone. He is unable to walk or stand without support. The patient's medical history reveals that he had a normal development during the first year of life but then started to lose his milestones and developed seizures. Family history is negative for any similar conditions.	A 35-year-old man presents to the emergency department with sudden onset of severe headache, nausea, and vomiting. He has a history of Menkes disease, a rare genetic disorder that affects copper metabolism. On examination, he is lethargic and has difficulty speaking. His vital signs are normal except for a temperature of 102°F (39°C). He has a prominent forehead, widely spaced eyes, and a thin, sparse beard. The patient is confused and disoriented, but he is able to answer some questions. Laboratory tests show a low serum copper level and a high urinary excretion of copper. A CT scan of the head shows an abnormal accumulation of copper in the brain. The most important clinical features of Menkes disease in this patient include: • Prominent forehead • Widely spaced eyes • Thin, sparse beard • Confusion and disorientation • Low serum copper level • High urinary excretion of copper • Abnormal accumulation of copper in the brain (shown on CT scan)	A 3-month old boy is brought to the pediatrician's office by his parents due to concerns about his development and feeding difficulties. The baby was born at term, but had jaundice that persisted for several weeks. He has been having trouble latching on and frequently vomits after feedings. The child appears lethargic and has not been gaining weight as expected. On physical examination, the infant is found to have sparse, coarse hair and a prominent occipital bone. Further workup reveals low serum copper levels and a diagnosis of Menkes disease is suspected. The child is started on copper histidine therapy and his symptoms gradually improve over time. However, without treatment, the prognosis for this condition is poor, with most children dying before the age of three years.	A 35-year-old man presents to the neurology clinic with a two-year history of progressive weakness and wasting of his lower limbs. He also reports numbness and tingling sensations in his hands and feet. On examination, he has difficulty walking due to spasticity and muscle weakness. His reflexes are exaggerated, and he has a positive Babinski sign. He has a mild cognitive impairment and difficulty with speech articulation. The patient's serum copper levels are low, and genetic testing reveals a pathogenic variant in the ATP7A gene, confirming the diagnosis of Menkes disease.	A 6-month-old male infant is brought to the pediatrician's office by his parents who are concerned about his slow development and poor feeding habits. Upon examination, the pediatrician notes that the infant has sparse, kinky hair, a characteristic sign of Menkes disease. The infant also displays hypotonia, or low muscle tone, and poor reflexes. A serum copper test reveals low levels of copper, which confirms the diagnosis of Menkes disease. The parents are informed that this is a rare genetic disorder that affects copper absorption and can lead to developmental delays, seizures, and death if left untreated. The infant is referred to a specialist for further treatment and management.	A 35-year-old male presents to the clinic with a history of developmental delay, seizures, and hypotonia since early childhood. Physical examination reveals sparse and coarse hair, a peculiar facies with a depressed nasal bridge, and a chubby and rosy-cheeked appearance. The patient also has a history of frequent respiratory infections and intermittent diarrhea. Laboratory investigations reveal low serum copper and ceruloplasmin levels, as well as high levels of urinary copper excretion. The clinical features and laboratory findings are consistent with Menkes disease, a rare X-linked recessive disorder of copper metabolism. The patient is started on copper supplementation therapy and referred to a specialist for further management.
Congenital factor VII deficiency	Generate a brief medical vignette of a (child/adult) with Congenital factor VII deficiency. Incorporate the most important clinical features.	Congenital factor VII deficiency: Clinical expression of this disorder is highly variable and no consistent relationship has been found between the severity of the hemorrhagic syndrome and the residual levels of FVII activity. The clinical picture can be very severe, with early occurrence of intracerebral hemorrhages or repeated hemarthroses, or, in contrast, may be moderate with cutaneous/mucosal hemorrhages (epistaxis, menorrhagia) or hemorrhages provoked by surgery or trauma. Finally, numerous subjects are completely asymptomatic despite a very low FVII level. \n\nGenerate a brief medical vignette of a (child/adult) with Congenital factor VII deficiency. Incorporate the most important clinical features.	A 10-year-old boy presents to the emergency department with a history of easy bruising and bleeding gums. He has had recurrent nosebleeds and has been experiencing joint pain and swelling for several months. On examination, he has petechiae on his arms and legs, and his joints are swollen and tender. Family history reveals a similar condition in his older sister.	A 35-year-old male presents to the emergency department with a severe head injury after a motor vehicle accident. He has a history of easy bruising and prolonged bleeding after dental procedures. Physical examination reveals petechiae on his arms and legs, and he is unable to stop bleeding from a minor laceration on his forehead. Family history is positive for a similar bleeding disorder in his siblings._x000D_ The most important clinical features of this patient's presentation are:_x000D_ 1. Severe head injury_x000D_ 2. Easy bruising_x000D_ 3. Prolonged bleeding after dental procedures_x000D_ 4. Petechiae on the arms and legs_x000D_ 5. Uncontrolled bleeding from a minor laceration_x000D_ 6. Positive family history of similar bleeding disorder in siblings.	A 10-year-old boy presents to the emergency department after experiencing recurrent nosebleeds over the past year, which have progressively increased in frequency and severity. He also reports easy bruising and bleeding gums. Physical examination reveals petechiae on his arms and legs, and his blood pressure is low (70/40 mmHg). Laboratory tests show a low level of factor VII activity (<10%), and genetic analysis confirms the presence of a homozygous mutation in the F7 gene. The patient is diagnosed with congenital factor VII deficiency, and he is referred to a hematologist for further management.	A 35-year-old male presents to the emergency department with sudden onset left hemiparesis and slurred speech. He has a history of recurrent epistaxis and menorrhagia, but never had any significant neurological symptoms before. Physical examination shows left-sided weakness and sensory loss, and a Glasgow Coma Scale (GCS) of 14/15. CT scan reveals an intracerebral hemorrhage in the right basal ganglia. The patient is immediately taken to neurosurgery for evacuation of the hematoma. Laboratory tests show a low level of FVII activity (<10%), and genetic analysis confirms the diagnosis of Congenital Factor VII Deficiency. Family history reveals that his mother had similar symptoms at the same age.	A 6-year-old boy presents to the emergency department with a history of prolonged bleeding after a minor injury to his knee. His parents report that he has had similar episodes in the past, with easy bruising and nosebleeds. The child has a medical history of Congenital factor VII deficiency, which was diagnosed in infancy. On examination, there is a large, tender hematoma on the right knee and multiple bruises on the arms and legs. Laboratory studies reveal a prolonged prothrombin time (PT) and a low factor VII level. The child is treated with recombinant factor VIIa and the bleeding resolves. The child's parents are educated on the importance of avoiding trauma and promptly seeking medical attention in case of bleeding episodes.	John is a 30-year-old man who presents to the emergency department with severe bleeding from a minor cut on his finger. He has a history of frequent nosebleeds and has noticed that his gums bleed easily when he brushes his teeth. He reports that his father also had a bleeding disorder but was never diagnosed. Further evaluation reveals a prolonged prothrombin time and decreased factor VII activity, confirming a diagnosis of Congenital factor VII deficiency. John is started on factor VII replacement therapy and referred to a hematologist for ongoing management.
Porphyria variegata	Generate a brief medical vignette of a (child/adult) with Porphyria variegata. Incorporate the most important clinical features.	Porphyria variegata: Variegate porphyria (VP) is both a cutaneous porphyria (with chronic blistering skin lesions) and an acute porphyria (with severe episodic neurovisceral symptoms). The most common manifestation of VP is adult-onset cutaneous blistering lesions (subepidermal vesicles, bullae, and erosions that crust over and heal slowly) of sun-exposed skin, especially the hands and face. Other chronic skin findings include milia, scarring, thickening, and areas of decreased and increased skin pigmentation. Facial hyperpigmentation and hypertrichosis may occur. Cutaneous manifestations may improve in winter and be less prevalent in northern regions and in dark-skinned individuals. Acute neurovisceral symptoms can occur any time after puberty, but less often in the elderly. Acute manifestations are highly variable, but may be similar from episode to episode in a person with recurrent attacks; not all manifestations are present in a single episode; and acute symptoms may become chronic. Symptoms are more common in women than men. The most common manifestations are abdominal pain; constipation; pain in the back, chest, and extremities; anxiety; seizures; and a primarily motor neuropathy resulting in muscle weakness that may progress to quadriparesis and respiratory paralysis. Psychiatric disturbances and autonomic neuropathy can also be observed. Acute attacks may be severe and are potentially fatal. Generally the disease manifests after puberty and preferentially affects women. In 60% of cases the only sign of the disease are cutaneous lesions that result from photosensitivity (bullous photodermatitis). These lesions predominate in areas exposed to the sun (hands, face) and manifest as bullae that cause differing degrees of pain and that leave scars that are often hyperpigmented. In 20% of cases, patients present with both cutaneous lesions and neuro-visceral attacks. Finally, 20% of patients present with only neuro-visceral attacks. Attacks can persist for several weeks and manifest as intense abdominal pain, and neurological and psychological symptoms. The abdominal pain is often associated with lumbago irradiating to the thighs, and with nausea, vomiting and constipation. Psychological symptoms are variable: irritability, emotionality, depression, considerable anxiety and, more rarely, auditory and visual hallucinations, disorientation, mental confusion. Neurological manifestations can affect the central nervous system as much as the peripheral nervous system and can lead to severe complications such as motor paralysis. The attacks are most commonly triggered by exogenous factors (porphyrinogenic drugs, alcohol, infections, a hypo-calorific diet, stress), and/or endogenous factors (hormonal, linked to menstrual cycle). \n\nGenerate a brief medical vignette of a (child/adult) with Porphyria variegata. Incorporate the most important clinical features.	A 10-year-old boy presents to the emergency department with severe abdominal pain, vomiting and constipation. He has a history of similar episodes in the past. Physical examination reveals tenderness to palpation over the abdomen, particularly in the right lower quadrant. There is no rebound tenderness or guarding. The patient appears pale and sweaty.	A 35-year-old woman presents to her primary care physician with complaints of abdominal pain, nausea, and vomiting. She also reports experiencing constipation and increased hair growth. The patient has a history of similar episodes in the past, which have been managed with supportive care. On examination, she is noted to have mild abdominal tenderness and a slight increase in hair growth on her arms and legs. Laboratory tests reveal elevated levels of porphyrins in her urine. Genetic testing confirms the diagnosis of Porphyria variegata.	Patient: 8-year-old girl presents with a history of recurrent abdominal pain, nausea, and vomiting, as well as blistering skin lesions on her face and hands that have been present for several years. She has also experienced constipation, anxiety, and seizures during acute attacks. The patient's symptoms are more prevalent in the summer months and are often triggered by sun exposure. Physical examination reveals hyperpigmentation, milia, scarring, and thickening of the skin on her face and hands. The patient has difficulty walking due to muscle weakness and experiences respiratory paralysis during acute attacks. Family history is positive for similar symptoms in her mother and maternal grandfather.	Patient: A 35-year-old woman presents to the emergency department with severe abdominal pain, nausea, vomiting, and constipation that has been worsening over the past week. She also reports experiencing anxiety, depression, and emotionality. The patient has a history of cutaneous blistering lesions on her hands and face that have been present for several years and have been gradually increasing in severity. She has tried various treatments for the skin lesions without much improvement. Physical examination reveals signs of dehydration, abdominal tenderness, and muscle weakness. The patient is confused and disoriented. Laboratory tests show elevated porphyrin levels in urine and feces. Imaging studies (CT scan) are normal. The patient is admitted to the hospital for further evaluation and management of her symptoms.	A 9-year-old girl presents to the emergency department with severe abdominal pain and vomiting. She also reports experiencing muscle weakness and dark urine for the past few days. Physical examination reveals tenderness in the abdomen and a rash on the face and hands. The patient has a family history of Porphyria variegata. Further laboratory tests reveal elevated levels of porphyrin in the urine and blood. The diagnosis of Porphyria variegata is made. The patient is started on treatment with intravenous glucose and hemin to reduce the production of porphyrins and alleviate symptoms.	Mrs. X is a 35-year-old female who presented to the emergency department with acute abdominal pain and constipation that started a day ago. She reported having intermittent abdominal pain, nausea, and vomiting for several months, which she attributed to food allergies. She also reported photosensitivity, occasional skin rashes, and dark urine. On examination, Mrs. X appeared pale and dehydrated. Her abdomen was distended and tender on palpation, with no signs of peritonitis. Laboratory tests revealed elevated liver enzymes, total bilirubin, and a marked increase in urinary porphyrins. Given her clinical presentation and laboratory findings, Mrs. X was diagnosed with Porphyria variegata, an autosomal dominant disorder characterized by a deficiency of protoporphyrinogen oxidase. The condition manifests with acute attacks of abdominal pain, constipation, and neuropsychiatric symptoms, often triggered by certain medications, fasting, or alcohol consumption. Photosensitivity and cutaneous manifestations such as blisters and scarring are also common. Mrs. X was treated with intravenous glucose and hematin, which resolved her acute symptoms. She was advised to avoid fasting, alcohol, and medications that can trigger an attack and referred to a specialist for further management.
Homozygous familial hypercholesterolemia	Generate a brief medical vignette of a (child/adult) with Homozygous familial hypercholesterolemia. Incorporate the most important clinical features.	Homozygous familial hypercholesterolemia: Familial hypercholesterolemia (FH) is characterized by significantly elevated low-density lipoprotein cholesterol (LDL-C) that leads to atherosclerotic plaque deposition in the coronary arteries and proximal aorta at an early age and increases the risk of premature cardiovascular events such as angina and myocardial infarction; stroke occurs more rarely. Xanthomas (cholesterol deposits in tendons) may be visible in the Achilles tendons or tendons of the hands and worsen with age as a result of extremely high cholesterol levels. Xanthelasmas (yellowish, waxy deposits) can occur around the eyelids. Individuals with FH may develop corneal arcus (white, gray, or blue opaque ring in the corneal margin as a result of cholesterol deposition) at a younger age than those without FH. Classical clinical presentation is in childhood when xanthomas are first noted on extremities, trunk and in extensor tendons. Patients may also have corneal arcus, xanthelasmas, arterial bruits, cardiac ejection murmurs and diminished peripheral arterial pulses. A lipid profile demonstrates profoundly elevated levels of total and LDL cholesterol. \n\nGenerate a brief medical vignette of a (child/adult) with Homozygous familial hypercholesterolemia. Incorporate the most important clinical features.	A 10-year-old boy is brought to the pediatrician's office by his mother due to her concern about his elevated cholesterol levels. The child has a family history of familial hypercholesterolemia, and his parents are both carriers of the condition. On examination, the child appears healthy and well-nourished, with no signs of cardiovascular disease. His lipid profile reveals a total cholesterol level of 450 mg/dL, LDL-C of 380 mg/dL, and HDL-C of 40 mg/dL. Genetic testing confirms the diagnosis of homozygous familial hypercholesterolemia._x000D_ The most important clinical features in this scenario are:_x000D_ Elevated total cholesterol and LDL-C levels_x000D_ Family history of familial hypercholesterolemia_x000D_ Confirmation of the diagnosis through genetic testing_x000D_ The presence of cardiovascular disease or its risk factors.	A 45-year-old male presents to the clinic with a known family history of familial hypercholesterolemia. He has had a history of high cholesterol levels since his teenage years and has been adherent to dietary modifications and medications as prescribed by his primary care physician. Despite this, his latest lipid profile reveals a total cholesterol level of 450 mg/dL, LDL-C of 380 mg/dL, and a family history of myocardial infarction (heart attack) in both parents at an early age. He is concerned about his risk for cardiovascular disease and would like to explore further management options to reduce his risk.	A 7-year-old boy presents to the pediatrician's office with his concerned mother because of a "lump" on his elbow that has been growing over the past year. On examination, there is a large, firm xanthoma in the left Achilles tendon, and several smaller ones are palpable along the extensor tendons of both hands. The boy's total cholesterol level is 560 mg/dL, with an LDL-C of 480 mg/dL. His mother reports that he has had a history of fatigue and easy bruising over the past year. Further questioning reveals that the boy's father died suddenly at age 35 from a myocardial infarction, and his maternal grandfather had a coronary artery bypass graft at age 42. The boy's eyelids show small yellowish deposits (xanthelasmas). Ophthalmologic examination reveals corneal arcus in both eyes. Cardiac auscultation discloses a grade II/VI systolic ejection murmur at the left lower sternal border, and there is diminished peripheral pulses bilaterally. The patient is referred to a lipid specialist for further management.	A 35-year-old man presents to his primary care physician with complaints of chest pain and shortness of breath. He has a history of smoking, hypertension, and obesity. On physical examination, he has tendon xanthomas on his Achilles tendons and xanthelasmas around his eyelids. His lipid profile shows a total cholesterol level of 450 mg/dL and an LDL-C level of 320 mg/dL. He is diagnosed with homozygous familial hypercholesterolemia, and his cardiologist recommends aggressive lipid-lowering therapy, including statins and a cholesterol absorption inhibitor, as well as lifestyle modifications such as quitting smoking and exercising regularly. The patient is also referred for genetic testing to confirm the diagnosis of FH.	A 10-year-old child presents to the clinic with a family history of premature coronary artery disease and elevated cholesterol levels. The patient's physical exam reveals cutaneous xanthomas, which are small yellowish bumps on the skin located around the eyes and on the hands. The child's laboratory results show severely elevated LDL cholesterol levels above 400 mg/dL, and genetic testing confirms a diagnosis of Homozygous familial hypercholesterolemia. Despite lifestyle modifications and maximally tolerated lipid-lowering therapy, the patient continues to have persistently elevated cholesterol levels, putting them at high risk for premature cardiovascular disease. Close monitoring and further interventions such as LDL apheresis may be necessary to manage this condition effectively.	A 38-year-old male presents to the clinic with a history of high cholesterol levels since childhood despite strict dietary modifications and exercise regimen. He reports a family history of premature cardiovascular disease with his father dying from a heart attack at the age of 46. On physical examination, he has xanthomas (yellowish deposits of cholesterol under the skin) in the Achilles tendon and the knuckles of his hands. Laboratory investigations reveal elevated total cholesterol levels of 450 mg/dL and LDL cholesterol levels of 400 mg/dL. Genetic testing confirms the diagnosis of homozygous familial hypercholesterolemia. The patient is started on high-dose statins, ezetimibe, and PCSK9 inhibitors to lower his cholesterol levels and prevent the development of premature cardiovascular disease. Regular monitoring is recommended to ensure adequate control of his cholesterol levels.
Tay-Sachs disease	Generate a brief medical vignette of a (child/adult) with Tay-Sachs disease. Incorporate the most important clinical features.	Tay-Sachs disease (TSD): characterized by progressive weakness, loss of motor skills beginning between ages three and six months, decreased visual attentiveness, and increased or exaggerated startle response with a cherry-red spot observable on the retina followed by developmental plateau and loss of skills after eight to ten months. Seizures are common by 12 months with further deterioration in the second year of life and death occurring between ages two and three years with some survival to five to seven years. Subacute juvenile TSD is associated with normal developmental milestones until age two years, when the emergence of abnormal gait or dysarthria is noted followed by loss of previously acquired skills and cognitive decline. Spasticity, dysphagia, and seizures are present by the end of the first decade of life, with death within the second decade of life, usually by aspiration. Late-onset TSD presents in older teens or young adults with a slowly progressive spectrum of neurologic symptoms including lower-extremity weakness with muscle atrophy, dysarthria, incoordination, tremor, mild spasticity and/or dystonia, and psychiatric manifestations including acute psychosis. Clinical variability even among affected members of the same family is observed in both the subacute juvenile and the late-onset TSD phenotypes. Three forms have been described according to age of onset. The infantile form begins between 3 and 6 months of age for the early infantile (before 12 months) and between 12 and 24 months for the late infantile. The earliest signs are an incessant startle response to noise, and a progressive loss of vision. Psychomotor regression appears during the second semester of life with hypotonia, amaurosis, rapidly pharmaco-resistant epilepsy and progressive macrocephaly. A cherry-red macular spot is nearly always present, strongly evocative even not specific. Muscular weakness progresses and leads to paralysis. The disorder degenerates into a state of decerebration and is fatal during childhood. In the juvenile form, onset is between ages 2 and 10 with progressive cerebellar ataxia, leading to dystonia, behavioral disorders, loss of intellectual capacities, and a state of decerebration and death during the second decade. The late-onset form begins around the age of 10 or later, and is often not diagnosed until adulthood. The onset is insidious with a progressive course. Three initial clinical presentations are described: i proximal lower limbs weakness with amyotrophy due to a motor neuropathy (mimicking progressive spinal amyotrophy; first complaint: difficulty to climb stairs) that eventually extends to upper limbs and distal parts of the limbs; ii cerebellar ataxia; iii more rarely psychotic symptoms with mood disorder. In the course of the disease the motor neuropathy almost always occurs, other motor symptoms may occur (dysarthria, swallowing disorder). Cognition is usually preserved. \n\nGenerate a brief medical vignette of a (child/adult) with Tay-Sachs disease. Incorporate the most important clinical features.	A 2-year-old boy named Max presents to the emergency department with his mother due to increasing weakness and loss of motor skills over the past few months. The patient was previously healthy but has recently developed difficulty walking, speaking, and swallowing. Physical examination reveals a weak and floppy child with a large head, prominent eyes, and a thin, weak cry. There is also a noticeable tremor in his arms and legs. The patient's mother reports that he has been experiencing recurrent respiratory infections and has had difficulty feeding due to a weak sucking reflex.	A 35-year-old man presents to his primary care physician with progressive weakness and loss of coordination over the past year. He has difficulty walking, and his speech is slurred. On examination, there is a marked tremor in his hands, and his reflexes are hyperactive. The patient also reports frequent falls. Family history reveals that both parents were carriers of Tay-Sachs disease, and the patient's younger sister died from the condition at age 5. The most important clinical features for this scenario include: 1. Progressive weakness and loss of coordination 2. Marked tremor in hands 3. Hyperactive reflexes 4. Frequent falls 5. Positive family history of Tay-Sachs disease	A 10-month-old boy presents to the emergency department with a 2-day history of fever, vomiting, and decreased appetite. The parents also notice that their son has been less active and has not been meeting his developmental milestones over the past few months. On examination, the patient is lethargic, has a weak cry, and does not react to loud noises. His pupils are equal and reactive to light, but there is a cherry-red spot on the retina of the left eye. The patient also has decreased muscle tone and poor reflexes. Seizures are observed during the examination. The patient's history and physical examination findings raise suspicions for Tay-Sachs disease, and genetic testing is ordered to confirm the diagnosis.	Mrs. Smith is a 35-year-old woman who presents to the neurology clinic with a two-year history of progressive weakness in her lower extremities, difficulty with walking and climbing stairs, and a recent onset of tremors in her hands. She denies any loss of vision or startle response but does report mild spasticity and dysphagia. Her past medical history is unremarkable, and she has no family history of neurological disorders. On examination, Mrs. Smith has difficulty walking heel-to-toe and stands with a wide base to maintain balance. Muscle strength is diminished in her lower extremities, and there is mild atrophy of the calf muscles. Reflexes are hyperactive, and a mild tremor is observed in her hands. There is no cherry-red spot on fundoscopy. Mrs. Smith's MRI scan shows cerebral and cerebellar atrophy with prominent sulci and ventricles. Genetic testing reveals a heterozygous mutation in the HEXA gene, confirming the diagnosis of late-onset Tay-Sachs disease.	A 6-month-old male infant presents with developmental delay and loss of motor skills. Parents report that he is not reaching milestones and is no longer able to sit up or grasp objects. On examination, the infant has a cherry-red spot in the macula and increased startle response. Further evaluation reveals decreased muscle tone and exaggerated reflexes. Family history is significant for Ashkenazi Jewish descent. Genetic testing confirms the diagnosis of Tay-Sachs disease.	A 32-year-old male presents to the neurology clinic with a history of developmental delay and progressive neurological symptoms. The patient reports that he has always struggled with learning and has difficulty with coordination and fine motor skills. He also complains of frequent seizures and vision problems. On examination, the patient has muscle weakness and spasticity, along with exaggerated reflexes. There is also evidence of cherry-red macular spots on ophthalmic examination. Genetic testing confirms the diagnosis of Tay-Sachs disease, a rare genetic disorder characterized by the deficiency of an enzyme needed to break down a fatty substance called ganglioside GM2. The patient is referred for supportive care and genetic counseling.
Jervell and Lange-Nielsen syndrome	Generate a brief medical vignette of a (child/adult) with Jervell and Lange-Nielsen syndrome. Incorporate the most important clinical features.	Jervell and Lange-Nielsen syndrome (JLNS): is characterized by congenital profound bilateral sensorineural hearing loss and long QTc, usually >500 msec. Prolongation of the QTc interval is associated with tachyarrhythmias, including ventricular tachycardia, episodes of torsade de pointes ventricular tachycardia, and ventricular fibrillation, which may culminate in syncope or sudden death. Iron-deficient anemia and elevated levels of gastrin are also frequent features of JLNS. The classic presentation of JLNS is a deaf child who experiences syncopal episodes during periods of stress, exercise, or fright. Fifty percent of individuals with JLNS had cardiac events before age three years. More than half of untreated children with JLNS die before age 15 years. Almost 50% of patients become symptomatic before age of 3 years. The typical presentation of Jervell and Lange-Nielsen syndrome (JLNS) is a congenitally deaf child who experiences syncopal episodes during periods of stress, exercise, or fright. Deafness is congenital, bilateral, profound and sensorineural. The QT interval is usually markedly prolonged (>500 ms) and associated with tachyarrhythmias (including ventricular tachycardia, episodes of Torsades de Pointes (TdP) ventricular tachycardia and ventricular fibrillation) that may cause syncope or sudden death. It is one of the most severe forms of LQTS. Patients become symptomatic much earlier than in any other LQTS form, with the exception of calmodulin-related LQTS. Almost 90% of patients have cardiac events triggered by intense or sudden emotion, competitive sports, fright or jumping into cold water.\n\nGenerate a brief medical vignette of a (child/adult) with Jervell and Lange-Nielsen syndrome. Incorporate the most important clinical features.	A 6-year-old boy is brought to the pediatrician's office by his parents due to their concern about his hearing and speech development. The child has a history of recurrent ear infections, and his parents have noticed that he often has difficulty understanding spoken language, especially when there is background noise. On examination, the child has a Weber Class III/IV hearing loss in both ears, and his speech is characterized by a high-pitched tone and poor articulation. The child's physical examination is otherwise unremarkable.	A 35-year-old man presents to the emergency department with sudden onset of left-sided weakness and difficulty speaking. He has a history of hypertension, hyperlipidemia, and smoking. On examination, he has a left facial droop, left arm drift, and slurred speech. His National Institutes of Health Stroke Scale (NIHSS) score is 12. He has no history of stroke or neurological disorders.	A 6-year-old boy is brought to the emergency room after experiencing recurrent episodes of fainting during playtime at school. He has a history of congenital profound bilateral sensorineural hearing loss and has been using hearing aids since he was 2 years old. His parents report that he often becomes easily agitated and has frequent temper tantrums, which they attribute to his frustration with not being able to communicate effectively. During physical activity, such as playing tag or running around during recess, the boy experiences sudden episodes of dizziness and loss of consciousness, which are often accompanied by a brief seizure-like movement of his arms and legs. His parents also mention that he has had several episodes of vomiting after eating certain foods, especially dairy products. The patient's physical examination reveals a thin, pale boy with a heightened heart rate and low blood pressure. His electrocardiogram (ECG) shows a prolonged QTc interval of 580 milliseconds, and an echocardiogram reveals a structurally normal heart. The patient is diagnosed with Jervell and Lange-Nielsen syndrome (JLNS), a rare genetic disorder that affects the inner ear and cardiac function.	A 35-year-old woman presents to the emergency room after experiencing recurrent episodes of syncope and near-drowning while swimming in a lake. She has a history of congenital profound bilateral sensorineural hearing loss and has been using hearing aids since she was five years old. Her physical examination reveals a tall, thin woman with a pale complexion, short stature, and a slightly delayed speech. The patient's electrocardiogram (ECG) shows a prolonged QTc interval of 520 milliseconds, and an echocardiogram reveals a structurally normal heart. The patient is diagnosed with Jervell and Lange-Nielsen syndrome (JLNS), and genetic testing confirms the presence of a pathogenic variant in the KCNQ1 gene. The patient is referred to a cardiologist for further management, including the initiation of beta blockers and close monitoring of her cardiac status.	A 5-year-old boy is brought to the pediatric cardiology clinic due to a history of recurrent syncope episodes and a family history of sudden cardiac death. On physical examination, the child has a prolonged QT interval on electrocardiogram. Further evaluation reveals that he has bilateral sensorineural hearing loss. Genetic testing confirms the diagnosis of Jervell and Lange-Nielsen syndrome. The child is started on beta-blockers and referred for implantation of an implantable cardioverter-defibrillator (ICD) to prevent sudden cardiac death.	A 35-year-old man presents to the emergency department with a history of recurrent episodes of syncope and palpitations. He reports having a family history of sudden cardiac deaths, and his sister was diagnosed with congenital deafness. The patient has a prolonged QT interval on electrocardiogram, and further testing reveals sensorineural hearing loss. Genetic testing confirms a diagnosis of Jervell and Lange-Nielsen syndrome, a rare autosomal recessive disorder characterized by congenital deafness and prolonged QT interval, leading to increased risk of ventricular arrhythmias and sudden cardiac death. The patient is started on beta-blockers and referred for implantation of an automatic implantable cardioverter-defibrillator (AICD) to prevent sudden cardiac arrest.
Congenital ichthyosiform erythroderma	Generate a brief medical vignette of a (child/adult) with Congenital ichthyosiform erythroderma. Incorporate the most important clinical features.	Congenital ichthyosiform erythroderma (CIE): At birth, more than 90% of infants with CIE present with a collodion membrane, which gives way to prominent generalized erythroderma and fine, white, semiadherent scales. Palms and soles are often severely thickened (palmoplantar keratoderma), with painful fissures and digital contractures. Ectropion, eclabium, scalp involvement, and loss of eyebrows can occur, although less frequently than in LI. Severe exfoliative erythroderma causes significant metabolic stress through very high caloric loss from inflammation and scaling of the skin, often leading to poor weight gain and growth deficiency if the caloric needs cannot be adequately met [Moskowitz et al 2004]. Similar to LI, scaling, hypohidrosis, and heat intolerance may persist lifelong. Congenital ichthyosiform erythroderma (CIE) is a generalized skin disease in which a more or less pronounced erythroderma predominates. A collodion membrane may sometimes be present at birth and will change into ichthyosiform erythroderma after a few days. In addition to the erythroderma, there is usually a generalized, fine, white or grey scaling. The phenotypic expression is very variable and depends on the patient's affected gene and environment. Patients with CIE are particularly prone to severe itching and intolerance to heat. Additional complications (especially for patients who presented with a collodion membrane at birth), can be observed such as ectropion and associated ocular complications (keratitis, corneal scarring), eclabium, palmoplantar keratoderma, nail dystrophy and alopecia. Failure to thrive and short stature may occur, as well as hearing impairment due to the accumulation of scales in the external ear. \n\nGenerate a brief medical vignette of a (child/adult) with Congenital ichthyosiform erythroderma. Incorporate the most important clinical features.	A 3-month-old baby boy is brought to the pediatrician's office by his parents due to persistent redness and scaling of the skin since birth. The baby was born at term, and the mother had no complications during pregnancy. On physical examination, the baby has erythematous, scaly plaques on the face, trunk, and extremities. The skin lesions are painful to touch and have a characteristic fish scale appearance. The baby is otherwise healthy, with normal vital signs and developmental milestones._x000D_ _x000D_ The most important clinical features of this patient's presentation are:_x000D_ _x000D_ 1. Erythematous, scaly plaques on the skin, which are painful to touch_x000D_ 2. Fish scale appearance of the skin lesions_x000D_ 3. Normal vital signs and developmental milestones_x000D_ 4. History of persistent redness and scaling of the skin since birth_x000D_ 5. No complications during pregnancy or delivery.	A 35-year-old man presents to the dermatology clinic with a lifelong history of dry, scaly skin and recurrent skin infections. He has tried various moisturizers and topical antibiotics without much improvement. On examination, his skin is rough, scaly, and erythematous, particularly on the arms, legs, and trunk. He has a history of eczema and asthma.	A 3-month-old male infant is brought to the pediatrician's office by his concerned parents due to his red, scaly skin since birth. On examination, the patient has a collodion membrane that covers most of his body, with prominent generalized erythroderma and fine, white, semiadherent scales. His palms and soles are severely thickened, with painful fissures and digital contractures. The patient also has ectropion, eclabium, and loss of eyebrows. The parents report that the patient has been experiencing severe itching and intolerance to heat, and is having difficulty gaining weight due to high caloric loss from inflammation and scaling of the skin. The patient's growth chart shows a downward trend in weight and height. The most important clinical features for this patient include: collodion membrane, erythroderma, fine white scaling, palmoplantar keratoderma, ectropion, eclabium, loss of eyebrows, itching, heat intolerance, and failure to thrive.	A 35-year-old woman presents to the dermatology clinic with a lifelong history of severe skin scaling and redness. She was born with a collodion membrane that peeled off after a few days, leaving her with widespread erythroderma and fine, white scales. Her palms and soles are severely thickened, causing painful fissures and digital contractures. She experiences significant itching and heat intolerance, especially in warm weather. Despite using various moisturizers and ointments, her skin remains dry and scaly, leading to recurrent skin infections. Her physical growth has been affected, and she is significantly shorter than her family members. Examination reveals ectropion, eclabium, and nail dystrophy. The patient expresses frustration with the ongoing discomfort and disruptive nature of her condition, which has impacted her quality of life and social interactions.	A 2-month-old male infant presents with a generalized redness and scaling of the skin since birth. The baby was born at full-term with no complications during delivery. The mother reported that she also had a similar skin condition, which was thought to be eczema. The baby's skin appeared to be thickened, dry, and scaly with a fish-like scale appearance. The affected areas were more prominent on the scalp, face, neck, and trunk. There were no other abnormalities noted on physical examination. The child's parents reported that the baby was feeding well and meeting all developmental milestones. Based on the clinical presentation, a diagnosis of Congenital ichthyosiform erythroderma was made.	A 32-year-old male presents with a lifelong history of dry and scaly skin. He reports experiencing frequent itching and discomfort, particularly during the winter months. The patient notes that his skin is easily irritated and has a tendency to crack and bleed. Examination reveals erythroderma with thick, scaly plaques covering the patient's entire body, including the face, scalp, and extremities. There are areas of hyperkeratosis and scaling, and the palms and soles of the feet are thickened. The patient has a history of frequent skin infections and has been treated with multiple topical and systemic therapies with limited success. The diagnosis of Congenital ichthyosiform erythroderma is suspected, and a skin biopsy is obtained to confirm the diagnosis.
Laron syndrome	Generate a brief medical vignette of a (child/adult) with Laron syndrome. Incorporate the most important clinical features.	Laron syndrome: Intrauterine growth and birth size are usually normal. Postnatal growth is slowed and generally disproportional with delayed bone age; adult stature ranges from -3 to -12 SD. Motor development is delayed because of diminished muscle mass. Newborns often present with hypoglycemia and a micropenis. Puberty is often delayed. Facial dysmorphism is common and includes protruding and high forehead, shallow orbits, hypoplastic nasal bridge and small chin. Sparse hair may be observed in infancy. Relative obesity, delayed tooth eruption, high-pitched voice, thin bones and skin, and decreased sweating are often present. Patients occasionally have blue sclera and hip degeneration. \n\nGenerate a brief medical vignette of a (child/adult) with Laron syndrome. Incorporate the most important clinical features.	A 4-year-old boy presents to the endocrinology clinic with short stature and delayed growth milestones. He was born at term, but his birth weight was low (2.5 kg). The patient has been breastfed and has not shown interest in solid foods yet. His appetite is decreased, and he often vomits after eating small amounts of food. The child appears lethargic and has a weak cry. Physical examination reveals a height of 70 cm (<3rd percentile), weight of 12 kg (<3rd percentile), and head circumference of 48 cm (<3rd percentile). His facial features include a small face, narrow eyes, and a flat nasal bridge. The patient has short limbs and a delayed bone age (2 years) based on an X-ray of his left wrist. Laboratory tests show low levels of growth hormone and insulin-like growth factor 1 (IGF-1). Genetic testing identifies a mutation in the GHR gene, which is consistent with Laron syndrome.	A 35-year-old man presents to the endocrinology clinic with a history of short stature (140 cm) and delayed puberty. He was born small for gestational age and has had difficulty gaining weight throughout his life. He reports no libido and has never had a romantic relationship. On examination, he has a high-pitched voice, thinning of the hair, and prominent forehead. His blood work reveals low levels of growth hormone and insulin-like growth factor 1 (IGF-1). Genetic testing confirms the diagnosis of Laron syndrome.	A 5-year-old boy is brought to the endocrinology clinic because of short stature and delayed development. He was born at term, but his birth weight was low (2.8 kg). His growth chart shows that he has not gained much height or weight since birth. The patient looks younger than his age and has a small face, high forehead, and protruding eyes. He also has a thin body with little subcutaneous fat. The boy's voice is high-pitched, and he speaks in a soft voice. His teeth are still not fully erupted, and he often complains of being cold because of decreased sweating. The patient's bones feel thin and light when palpated. He has difficulty running or playing for long periods because of low energy levels. The boy's blood work shows low insulin-like growth factor 1 (IGF-1) and growth hormone (GH) levels, indicating GH deficiency. A GH stimulation test confirms the diagnosis. Genetic testing identifies a mutation in the LAR1 gene, confirming the clinical diagnosis of Laron syndrome.	A 35-year-old man presents to the endocrinology clinic for evaluation of short stature. He is 140 cm tall and has always been shorter than his peers. His birth weight and size were normal, but he experienced delayed motor development and was unable to walk until age 2 years. He had hypoglycemia as a neonate and has had a high-pitched voice since childhood. He has sparse hair and thin skin that bruises easily. He reports decreased sweating and frequent respiratory infections. On examination, he has a protruding forehead, shallow orbits, hypoplastic nasal bridge, small chin, and relative obesity. His bones are thin, and he has delayed tooth eruption. He is unable to perform strenuous physical activities due to fatigue and shortness of breath. The patient expresses concern about his short stature and its impact on his social life.	Sarah is a 4-year-old girl who is brought to the pediatrician's office by her parents. They are concerned that she is not growing as quickly as her peers and that she is not gaining weight. On examination, Sarah appears to be smaller than expected for her age, with a height and weight in the 1st percentile. Her head circumference is normal, but her facial features appear somewhat flattened. Her fingers and toes are short and stubby, and her skin is dry. She has delayed dentition and sparse hair. Sarah's parents report that she has never had a growth spurt and has always been small for her age. After further evaluation, Sarah is diagnosed with Laron syndrome, a rare genetic disorder that causes growth hormone insensitivity and short stature.	A 30-year-old woman presents to the endocrinology clinic with complaints of short stature and delayed puberty. On physical examination, the patient is found to be 4 feet 3 inches tall and weighs 85 pounds. She has a high-pitched voice and a prominent forehead. Her arms and legs are short in proportion to her trunk, and she has small hands and feet. Laboratory testing reveals low levels of insulin-like growth factor 1 (IGF-1) and growth hormone (GH). Genetic testing confirms a diagnosis of Laron syndrome, a rare genetic disorder characterized by an inability to respond to GH due to a mutation in the GH receptor gene. The patient is started on recombinant IGF-1 therapy to promote growth and development. She is counseled on the importance of regular monitoring for metabolic abnormalities, such as diabetes and dyslipidemia, which are commonly associated with Laron syndrome.
Congenital myasthenic syndrome	Generate a brief medical vignette of a (child/adult) with Congenital myasthenic syndrome. Incorporate the most important clinical features.	Congenital myasthenic syndrome: An individual with a congenital myasthenic syndrome (CMS) typically presents with a history of fatigable weakness involving ocular, bulbar, and limb muscles with onset at or shortly after birth or in early childhood, usually in the first two years. Rarely, onset is in the second to third decade of life. In its classical presentation, CMS is limited to weakness of the skeletal muscles. Cardiac and smooth muscle are not involved. Cognitive skills, coordination, sensation, and tendon reflexes are normal. However, in some newly identified CMS subtypes, myasthenia is only one element of a more severe and complex clinical spectrum. Severity and course of disease are highly variable, ranging from minor symptoms to progressive disabling weakness. In some subtypes of CMS, myasthenic symptoms may be mild, but sudden severe exacerbations of weakness or even sudden episodes of respiratory insufficiency may be precipitated by fever, infections, or excitement. An absence of major pathology is noted on skeletal muscle biopsy despite considerable muscle weakness ‒ except for GMPPB-related CMS, where a dystrophic pattern is found on biopsy (see Table 1). \n\nGenerate a brief medical vignette of a (child/adult) with Congenital myasthenic syndrome. Incorporate the most important clinical features.	A 10-year-old boy presents to the emergency department with difficulty breathing and fatigue. He was born prematurely at 32 weeks gestation and has a history of respiratory problems since birth. His parents report that he has been experiencing increasing muscle weakness over the past year, particularly when eating or speaking. The patient is afebrile and has a normal heart rate, but his blood pressure is low. On examination, there is bilateral ptosis, facial weakness, and proximal muscle weakness. The patient has difficulty swallowing and is unable to speak in full sentences due to fatigue._x000D_ The most important clinical features of this patient's presentation are:_x000D_ 1. Difficulty breathing and fatigue_x000D_ 2. Premature birth_x000D_ 3. History of respiratory problems_x000D_ 4. Progressive muscle weakness_x000D_ 5. Bilateral ptosis and facial weakness_x000D_ 6. Proximal muscle weakness_x000D_ 7. Difficulty swallowing_x000D_ 8. Fatigue	A 35-year-old woman presents to the neurology clinic with a long history of muscle weakness and fatigue. She reports that her symptoms worsen throughout the day, especially when she is under stress or exerts herself physically. She has difficulty climbing stairs, lifting objects, and maintaining her balance. She also experiences frequent muscle twitching and cramping. The patient's medical history reveals that she was born prematurely and required respiratory support at birth, which may have contributed to her development of congenital myasthenic syndrome (CMS). Physical examination shows a decreased grip strength, muscle fatigue, and a positive Trousseau sign. The patient's blood work reveals an elevated creatine kinase level and an EMG/NCS confirms the diagnosis of CMS. Important clinical features: * Prolonged muscle weakness and fatigue * Worsening symptoms throughout the day or with physical exertion * Muscle twitching and cramping * History of premature birth and respiratory support at birth * Decreased grip strength, muscle fatigue, and positive Trousseau sign on physical examination * Elevated creatine kinase level and abnormal EMG/NCS results.	A 3-year-old boy presents to the pediatrician's office with a history of difficulty walking and frequent falls over the past year. The parents also report that their son has difficulty opening his eyes and swallowing, especially when he is tired or has been playing for a while. The patient was born at full term without any complications and has been developmentally delayed since infancy. On examination, the boy's muscle tone is decreased, and he has difficulty standing or walking without assistance. His eye movements are slow, and he has difficulty swallowing. Reflexes are normal, and sensation is intact. The patient does not have any cardiac or respiratory symptoms. The patient is diagnosed with a congenital myasthenic syndrome (CMS), and genetic testing reveals a mutation in the D4Z4 repeat on chromosome 15, consistent with the diagnosis of CMS type 1B.	A 27-year-old woman presents to the neurology clinic with a long history of fatigue and weakness that has worsened over time. She reports difficulty swallowing, double vision, and frequent falls. She also mentions that her symptoms worsen throughout the day and improve after rest. On examination, she has ptosis, extraocular muscle weakness, and proximal muscle weakness. Her reflexes are normal, and sensation is intact. The patient has a history of respiratory infections and sudden episodes of respiratory insufficiency. Family history reveals a similar condition in her younger brother. The patient's symptoms and history are consistent with a congenital myasthenic syndrome, and genetic testing is recommended to confirm the diagnosis.	A 5-year-old child presents with a history of muscle weakness and fatigue. The child has had difficulty with running and climbing stairs since early childhood. The child's parents report that the child has had multiple episodes of choking and difficulty swallowing, especially while eating. On physical examination, the child has bilateral ptosis and a weak cry. The child also has weakness in the neck muscles and difficulty holding the head up. The child's muscle strength is decreased throughout the body, with the proximal muscles being more affected than the distal ones. The child's reflexes are normal, and there is no sensory deficit. A diagnosis of Congenital myasthenic syndrome is suspected, and further testing is recommended to confirm the diagnosis.	A 32-year-old female presents to the neurology clinic with a history of muscle weakness that started during childhood. She reports difficulty with walking long distances, climbing stairs, and lifting heavy objects. She also describes episodes of double vision and difficulty speaking for prolonged periods. On examination, she has ptosis, bilateral external ophthalmoplegia, and mild weakness in her neck and proximal limb muscles. Her reflexes are normal, and there are no sensory deficits. Electromyography (EMG) reveals a decremental response on repetitive nerve stimulation. Genetic testing confirms a diagnosis of Congenital myasthenic syndrome.
Severe combined immunodeficiency due to adenosine deaminase deficiency	Generate a brief medical vignette of a (child/adult) with Severe combined immunodeficiency due to adenosine deaminase deficiency. Incorporate the most important clinical features.	Severe combined immunodeficiency due to adenosine deaminase deficiency: Infants with typical early-onset ADA-deficient SCID have failure to thrive and opportunistic infections associated with marked depletion of T, B, and NK lymphocytes, and an absence of both humoral and cellular immune function. If immune function is not restored, children with ADA-deficient SCID rarely survive beyond age one to two years. Infections in delayed- and late-onset types (commonly, recurrent otitis, sinusitis, and upper respiratory) may initially be less severe than those in individuals with ADA-deficient SCID; however, by the time of diagnosis these individuals often have chronic pulmonary insufficiency and may have autoimmune phenomena (cytopenias, anti-thyroid antibodies), allergies, and elevated serum concentration of IgE. The longer the disorder goes unrecognized, the more immune function deteriorates and the more likely are chronic sequelae of recurrent infection. SCID due to ADA deficiency has a variable clinical presentation. The most common form presents in infancy with severe and recurrent opportunistic infections (including respiratory tract infections and candidiasis), failure to thrive, and usually results in early death. Ten to 15% of patients have a delayed clinical onset by age 6-24 months, and a smaller percentage have a partial form of ADA deficiency with later onset between ages 4 years and adulthood, both types showing less severe infections and gradual immunologic deterioration. Patients may also present with extraimmune manifestations (including neurodevelopmental deficits, behavioral disorders, sensorineural deafness, and skeletal and hepatic abnormalities) as a result of the systemic nature of ADA expression.\n\nGenerate a brief medical vignette of a (child/adult) with Severe combined immunodeficiency due to adenosine deaminase deficiency. Incorporate the most important clinical features.	A 10-month-old boy, John, presents to the emergency department with a history of recurrent respiratory infections and failure to thrive. He was born prematurely at 32 weeks and has been hospitalized several times for pneumonia and bronchiolitis. His parents are concerned about his slow growth and developmental delays. On examination, John appears pale and has a weak cry. His respiratory rate is rapid, and he has diffuse wheezing on lung auscultation. He has a history of frequent ear infections and has had several courses of antibiotics. Laboratory tests reveal a low white blood cell count, particularly low lymphocyte counts, and elevated levels of IgM. Genetic testing confirms a diagnosis of adenosine deaminase deficiency, causing severe combined immunodeficiency. The most important clinical features in this scenario are: 1. Recurrent respiratory infections 2. Failure to thrive 3. Developmental delays 4. Low white blood cell count 5. Low lymphocyte counts 6. Elevated levels of IgM 7. Genetic testing results confirming adenosine deaminase deficiency.	A 28-year-old male presents with recurrent respiratory infections, chronic diarrhea, and failure to thrive since childhood. He has had multiple hospitalizations for pneumonia and has been on continuous antibiotics for several years. On examination, he has a height of 150 cm (<3rd percentile), weight of 40 kg (<3rd percentile), and a prominent forehead, flat nasal bridge, and small jaw. His white blood cell count reveals lymphopenia (T-cells <200 cells/mm3) and an elevated neutrophil-lymphocyte ratio (NLR >10). Genetic testing confirms a diagnosis of adenosine deaminase deficiency._x000D_ The most important clinical features in this scenario are:_x000D_ Recurrent respiratory infections_x000D_ Chronic diarrhea_x000D_ Failure to thrive since childhood_x000D_ Short stature (<3rd percentile)_x000D_ Prominent forehead, flat nasal bridge, and small jaw_x000D_ Lymphopenia (T-cells <200 cells/mm3)_x000D_ Elevated neutrophil-lymphocyte ratio (NLR >10)	Patient: John, a 10-month-old male infant. Chief complaint: Recurrent respiratory infections and failure to thrive. History of present illness: John was born at term without any perinatal complications. His parents noticed that he had recurrent episodes of cough and difficulty breathing since age 3 months, which were treated with antibiotics. He also had persistent diarrhea and was not able to gain weight appropriately. Past medical history: None. Family history: Unremarkable. Social history: John lives with his parents and two older siblings. His parents are both healthcare workers. Review of systems: Frequent respiratory infections, diarrhea, failure to thrive, and delayed milestones. Physical examination: John appears pale and underweight. He has a temperature of 102°F (39°C). His respiratory rate is 60 breaths per minute, and his oxygen saturation is 92% on room air. There are no signs of respiratory distress. His abdomen is soft and non-tender. The rest of the examination is unremarkable. Laboratory results: White blood cell count (WBC): 3,000 cells/mm3 with 50% neutrophils, 30% lymphocytes, and 20% monocytes. Hemoglobin (Hb) 8.0 g/dL. Platelet count 100,000/mm3. Blood culture: negative. Viral culture: positive for respiratory syncytial virus (RSV). Immunoglobulin levels: IgG 200 mg/dL, IgA 10 mg/dL, IgM 30 mg/dL. Adenosine deaminase (ADA) level: <10% of normal. Diagnosis: Severe combined immunodeficiency (SCID) due to adenosine deaminase deficiency.	An 18-year-old male presents to his primary care physician with a history of recurrent sinopulmonary infections, persistent cough, and difficulty gaining weight. He has had multiple courses of antibiotics without much improvement. On examination, he appears thin and has a low-grade fever. His lungs are clear to auscultation, but he has a mild wheeze. Further workup reveals a markedly depleted T cell count, absent B cells, and an elevated IgE level. Genetic testing confirms the diagnosis of ADA deficiency. The patient is referred to an immunologist for further management.	A 2-month-old male infant is brought to the pediatrician with recurrent infections, including pneumonia and thrush, since birth. He appears small for his age and has poor weight gain. Physical examination reveals lymphadenopathy and hepatosplenomegaly. Further testing shows low lymphocyte counts and absent T cell function. The infant is diagnosed with Severe combined immunodeficiency due to adenosine deaminase deficiency, a rare genetic disorder that leads to a severe impairment of the immune system. Without treatment, affected individuals are unable to fight off infections and typically succumb to them within the first few years of life. The infant is referred for gene therapy or a bone marrow transplant, which are the only treatment options for this life-threatening condition.	A 35-year-old male presented with a history of recurrent severe infections since childhood. He had suffered from chronic diarrhea, recurrent pneumonia, and recurrent skin infections. He also reported a family history of immunodeficiency. Physical examination revealed hepatosplenomegaly and lymphadenopathy. Laboratory investigations showed severe lymphopenia, with absent T-cell function. The diagnosis of severe combined immunodeficiency (SCID) due to adenosine deaminase (ADA) deficiency was confirmed by genetic testing. The patient was started on enzyme replacement therapy and underwent hematopoietic stem cell transplantation.
Emery-Dreifuss muscular dystrophy	Generate a brief medical vignette of a (child/adult) with Emery-Dreifuss muscular dystrophy. Incorporate the most important clinical features.	Emery-Dreifuss muscular dystrophy (EDMD): is characterized by the clinical triad of: joint contractures that begin in early childhood; slowly progressive muscle weakness and wasting initially in a humero-peroneal distribution that later extends to the scapular and pelvic girdle muscles; and cardiac involvement that may manifest as palpitations, presyncope and syncope, poor exercise tolerance, and congestive heart failure along with variable cardiac rhythm disturbances. Age of onset, severity, and progression of muscle and cardiac involvement demonstrate both inter- and intrafamilial variability. Clinical variability ranges from early onset with severe presentation in childhood to late onset with slow progression in adulthood. In general, joint contractures appear during the first two decades, followed by muscle weakness and wasting. Cardiac involvement usually occurs after the second decade and respiratory function may be impaired in some individuals. The clinical triad is comprised of joint contractures of the Achilles, elbow and posterior neck tendons (beginning during early childhood and worsening to result in limited joint movement). It presents slowly progressive muscle weakness and atrophy (initially and generally with a humeroperoneal distribution but later becoming more diffuse). Cardiac anomalies (conduction defects, rhythm disturbances and dilated cardiomyopathy) that usually manifest at the turn of the 2nd to the 3rd decade of life and may lead to sudden death (sometimes the presenting feature of the disease) and ischemic accidents due to embolism. Disease course and severity vary between families and between patients from the same family. \n\nGenerate a brief medical vignette of a (child/adult) with Emery-Dreifuss muscular dystrophy. Incorporate the most important clinical features.	A 7-year-old boy presents to the clinic with progressive weakness and loss of motor skills over the past year. He has difficulty walking, running, and climbing stairs. He also experiences frequent falls and has a history of seizures. On examination, he has muscle wasting and weakness in his limbs, particularly in his shoulders and legs. His deep tendon reflexes are hyperactive, and he has a positive Gowers' sign. Genetic testing reveals a mutation in the LMNA gene, confirming the diagnosis of Emery-Dreifuss muscular dystrophy.	A 35-year-old man presents to the neurology clinic with progressive weakness and muscle wasting in his arms and legs over the past few years. He has difficulty walking, frequent falls, and has lost his ability to perform activities of daily living independently. On examination, he has a weak grip, proximal muscle weakness, and marked muscle atrophy. His deep tendon reflexes are absent, and there is no evidence of sensory loss or cognitive impairment. Genetic testing reveals a mutation in the LMNA gene, consistent with Emery-Dreifuss muscular dystrophy.	A 7-year-old boy presents to the clinic with a history of progressive difficulty walking and standing, which has been gradually worsening over the past year. He also reports frequent falls and difficulty running or playing sports. On examination, he is found to have limited mobility in his elbows, knees, and ankles due to contractures. His muscles appear wasted and weak, particularly in his upper arms and legs. Cardiac examination reveals a heart rate of 120 beats per minute, regular rhythm, and normal S1 and S2 sounds. However, further investigation with echocardiography shows evidence of dilated cardiomyopathy and mild left ventricular dysfunction. The patient's family history reveals that his older sister also has Emery-Dreifuss muscular dystrophy, which was diagnosed when she was 10 years old. Genetic testing confirms the presence of a mutation in the LMNA gene, consistent with Emery-Dreifuss muscular dystrophy. The patient is referred for physical therapy to maintain joint mobility and prevent further contractures, and he is also started on medications to manage his cardiac symptoms.	Patient: John Smith, 35 years old Chief Complaint: Gradual onset of weakness and fatigue over the past year, difficulty walking and climbing stairs, and recent episodes of palpitations and syncope. History of Present Illness: John first noticed weakness in his arms and legs a year ago, which has progressed to difficulty walking and climbing stairs. He has also experienced frequent palpitations and has fainted twice in the past month. He denies chest pain or shortness of breath. Past Medical History: John was diagnosed with Emery-Dreifuss muscular dystrophy (EDMD) at the age of 10, and has been followed by a neurologist since then. He has had joint contractures in his Achilles tendons and elbows since childhood, which have worsened over time. Family History: John's father and older brother also have EDMD. His father died suddenly at the age of 45 due to a cardiac arrhythmia. Social History: John works as an accountant and has had to take frequent breaks to rest his legs. He has recently had to stop working due to his worsening symptoms. He denies smoking or alcohol use. Review of Systems: John reports fatigue, weakness, and cramping	A 7-year-old boy presents to the clinic with a history of muscle weakness and difficulty walking. The parents report that he has been experiencing these symptoms for the past year and that they have progressively worsened over time. On examination, the child has marked weakness in the proximal muscles of the upper and lower extremities, with a waddling gait and difficulty getting up from a seated position. There is also evidence of joint contractures in the elbows, ankles, and neck. His creatine kinase levels are elevated, and genetic testing confirms a diagnosis of Emery-Dreifuss muscular dystrophy. The child is referred to a specialist for further management and genetic counseling.	A 35-year-old male presents with complaints of difficulty lifting his arms above his head and weakness in his lower limbs. He reports a family history of muscle weakness and cardiac abnormalities. On examination, the patient has scapular winging and contractures in the elbows, ankles, and neck. Muscle strength testing reveals weakness in the biceps, triceps, quadriceps, and tibialis anterior muscles. The patient also exhibits a shortened Achilles tendon and limited range of motion in the neck. An electrocardiogram shows an atrioventricular block. These findings are consistent with Emery-Dreifuss muscular dystrophy, a rare genetic disorder characterized by muscle weakness, joint contractures, and cardiac conduction defects. The patient is referred to a specialist for further evaluation and management.
Laminin subunit alpha 2-related congenital muscular dystrophy	Generate a brief medical vignette of a (child/adult) with Laminin subunit alpha 2-related congenital muscular dystrophy. Incorporate the most important clinical features.	Laminin subunit alpha 2-related congenital muscular dystrophy: The disease presents at birth or in the first few months of life with hypotonia and muscle weakness in the limbs and trunk. Respiratory and feeding disorders can also occur. Motor development is delayed and limited (sitting or standing is only possible with help). Infants present with early rigidity of the vertebral column, scoliosis, and respiratory insufficiency. There is facial involvement with a typical elongated myopathic face and ocular ophthalmoplegia disorders can appear later. Epileptic attacks are possible, although they occur in less than a third of patients. Intellectual development is normal. \n\nGenerate a brief medical vignette of a (child/adult) with Laminin subunit alpha 2-related congenital muscular dystrophy. Incorporate the most important clinical features.	A 3-year-old boy presents to the pediatrician's office with a history of delayed gross motor milestones and frequent falls. He was previously diagnosed with developmental delay and has been receiving early intervention services. On examination, he has difficulty standing and walking independently, and his muscle tone is decreased. He also has significant developmental delays in speech and language. Genetic testing reveals a mutation in the LAMB2 gene, consistent with Laminin subunit alpha 2-related congenital muscular dystrophy (CMD). The most important clinical features of this case are: * Delayed gross motor milestones * Frequent falls * Decreased muscle tone * Developmental delays in speech and language * Mutation in the LAMB2 gene	A 35-year-old man presents to the neurology clinic with progressive weakness and loss of ambulation over the past year. He was previously able to walk independently, but now requires assistance with walking and has frequent falls. He also reports difficulty with hand function, including trouble grasping objects and performing fine motor tasks. The patient has a history of muscle weakness and wasting since childhood, and has been diagnosed with Laminin subunit alpha 2-related congenital muscular dystrophy (CMD). On examination, he has marked muscle weakness and atrophy, particularly in the limbs. His deep tendon reflexes are absent, and he has mild cognitive impairment. Genetic testing confirms the diagnosis of Laminin subunit alpha 2-related CMD._x000D_ The most important clinical features for this patient include:_x000D_ _x000D_ * Progressive muscle weakness and wasting_x000D_ * Difficulty with ambulation and frequent falls_x000D_ * Impaired hand function_x000D_ * Absent deep tendon reflexes_x000D_ * Mild cognitive impairment_x000D_ * Confirmed diagnosis of Laminin subunit alpha 2-related CMD through genetic testing.	A 3-month-old girl presents to the pediatrician's office with her mother, who is concerned about her baby's weak muscle tone and difficulty feeding. The baby is also having trouble breathing and has been making strange movements with her arms and legs. On examination, the baby is found to have decreased muscle mass and a weak cry. She cannot sit or stand without support and has a curvature of the spine. Her face appears elongated and she has difficulty moving her eyes. The patient is diagnosed with Laminin subunit alpha 2-related congenital muscular dystrophy, a genetic disorder that affects the development of muscles and other organs. The most important clinical features in this case include hypotonia, muscle weakness, respiratory disorders, facial involvement, and ocular ophthalmoplegia.	A 35-year-old woman with Laminin subunit alpha 2-related congenital muscular dystrophy presents to the clinic with a long history of progressive muscle weakness and wasting, predominantly in her limbs. She has difficulty walking and uses a wheelchair for mobility assistance. She also experiences respiratory difficulties and has had multiple episodes of pneumonia in the past. Her face is elongated, and she has difficulty moving her eyes due to oculopharyngeal muscle weakness. Despite her physical limitations, her cognitive function is normal, and she works as a writer. She is concerned about the progression of her disease and wants to explore options for improving her quality of life.	A 3-year-old male child presents with delayed motor milestones and difficulty in standing and walking. He has a waddling gait, frequent falls, and difficulty in climbing stairs. The child has muscle weakness and atrophy, especially in the lower limbs, and has a positive Gower's sign. The muscle biopsy shows reduced levels of laminin subunit alpha 2, confirming the diagnosis of Laminin subunit alpha 2-related congenital muscular dystrophy. The child also has respiratory insufficiency and is at an increased risk of developing scoliosis. The family history is negative for any neuromuscular disorders.	A 32-year-old male presents to the clinic with a complaint of progressive muscle weakness since childhood. The patient reports difficulty with activities of daily living, such as walking, climbing stairs, and lifting objects. He has a history of delayed motor milestones and required a wheelchair for mobility since the age of 10. On examination, the patient has significant muscle wasting, particularly in the upper limbs and pelvic girdle. He has weakness in the neck flexors, shoulder girdle, and hip girdle muscles. Muscle biopsy reveals the presence of dystrophic changes with reduced staining for laminin alpha 2. Genetic testing confirms a diagnosis of Laminin subunit alpha 2-related congenital muscular dystrophy.
Delta-sarcoglycan-related limb-girdle muscular dystrophy R6	Generate a brief medical vignette of a (child/adult) with Delta-sarcoglycan-related limb-girdle muscular dystrophy R6. Incorporate the most important clinical features.	Delta-sarcoglycan-related limb-girdle muscular dystrophy R6: A subtype of autosomal recessive limb-girdle muscular dystrophy characterized by a variable age of onset of progressive weakness and wasting of the proximal skeletal muscles of the shoulder and pelvic girdles, frequently associated with progressive respiratory muscle impairment and cardiomyopathy. Calf hypertrophy, muscle cramps and elevated serum creatine kinase levels are also observed. Neuropsychomotor development is usually normal. \n\nGenerate a brief medical vignette of a (child/adult) with Delta-sarcoglycan-related limb-girdle muscular dystrophy R6. Incorporate the most important clinical features.	A 7-year-old boy presents to the clinic with a history of progressive weakness and wasting of his shoulder and pelvic girdle muscles over the past year. He has difficulty walking due to frequent falls and has lost the ability to run or jump. The patient also reports mild muscle cramps and pain, especially after physical activity. On examination, there is notable muscle atrophy and weakness in the shoulder and pelvic girdle regions, with preserved muscle strength in other areas. Genetic testing reveals a mutation in the Delta-sarcoglycan gene, confirming the diagnosis of limb-girdle muscular dystrophy R6.	A 35-year-old man presents to the neurology clinic with progressive weakness and wasting of his shoulder and pelvic girdle muscles over the past year. He also reports difficulty walking due to frequent falls. On examination, he has marked muscle atrophy and weakness in his upper arms, thighs, and legs. His deep tendon reflexes are absent, and he has mild sensory loss in his hands and feet. Genetic testing reveals a mutation in the Delta-sarcoglycan gene.	A six-year-old boy presents to the pediatrician's office with a two-year history of progressive difficulty walking and running, frequent falls, and recent difficulty with climbing stairs. He also reports fatigue and muscle cramps in his legs. On examination, he has marked weakness of his shoulder and pelvic girdle muscles, with prominent calf hypertrophy. His serum creatine kinase level is elevated. The patient's neuropsychomotor development is normal.	A 35-year-old man presents to the neurology clinic with a 10-year history of slowly progressive weakness and wasting of his shoulder and pelvic girdle muscles. He has difficulty lifting his arms above his head or walking up stairs due to quadriceps weakness. He also reports frequent muscle cramps, especially in his legs. On examination, he has marked calf hypertrophy and elevated serum creatine kinase levels. His neurological development is normal, and there is no family history of similar symptoms. Genetic testing reveals a compound heterozygote mutation in the Delta-sarcoglycan gene, confirming the diagnosis of limb-girdle muscular dystrophy R6. The patient is counseled about the progressive nature of the disorder and the likelihood of respiratory and cardiac complications in the future. He is advised to follow a regular exercise program to maintain muscle strength and flexibility, and he is referred for physical therapy and orthotics to assist with ambulation and activities of daily living.	A 7-year-old male child presents with progressive weakness in his lower limbs, difficulty standing up from a sitting position, and frequent falls. He has been experiencing these symptoms for the past 2 years, and they have gradually worsened over time. On examination, there is significant muscle wasting and weakness in the proximal muscles of the lower limbs. The child also has a waddling gait and is unable to run or climb stairs without assistance. His creatine kinase levels are elevated, and genetic testing reveals a mutation in the Delta-sarcoglycan gene, confirming a diagnosis of Delta-sarcoglycan-related limb-girdle muscular dystrophy R6. The child is referred to a neuromuscular specialist for further management and genetic counseling.	A 35-year-old male presents with progressive muscle weakness and difficulty in walking for the past 5 years. He reports difficulty in climbing stairs and getting up from a seated position. On examination, there is wasting of the proximal muscles of the upper and lower limbs. There is also weakness of the neck flexors, hip flexors, and knee extensors. Serum creatine kinase levels are significantly elevated. Genetic testing reveals a mutation in the delta-sarcoglycan gene, confirming the diagnosis of Delta-sarcoglycan-related limb-girdle muscular dystrophy R6. The patient is referred to a neuromuscular specialist for further management.
MYH9-related disease	Generate a brief medical vignette of a (child/adult) with MYH9-related disease. Incorporate the most important clinical features.	MYH9-related disease (MYH9-RD): is characterized in all affected individuals by hematologic features present from birth consisting of platelet macrocytosis (i.e., >40% of platelets larger than 3.9 μm in diameter), thrombocytopenia (platelet count <150 x 109/L), and aggregates of the MYH9 protein in the cytoplasm of neutrophil granulocytes. Most affected individuals develop one or more additional extrahematologic manifestations of the disease over their lifetime, including sensorineural hearing loss, renal disease (manifesting initially as glomerular nephropathy), presenile cataracts, and/or elevation of liver enzymes. Thrombocytopenia is present at birth and can be associated with spontaneous bleeding (usually mild or moderate). Bleeding symptoms include easy bruising, epistaxis, gum bleeding, and/or menorrhagia. Life-threatening hemorrhage is rare. Patients have an increased risk of hemorrhages after surgery, biopsy, or deliveries. Hearing loss is seen in almost all cases with the age of onset ranging from the 1st to 6th decade and the severity of hearing loss varying greatly (from mild defects to profound deafness). Proteinuric nephropathy occurs in about 30% of patients and in 75% is diagnosed before the age of 35. The majority of patients with kidney damage progress to ESRD within a few years. Patients that develop kidney involvement later in life often have a slower progression towards ESRD. Cataracts occur in about 20% of patients, are often bilateral and usually appear in early adulthood, but congenital cases have been reported. \n\nGenerate a brief medical vignette of a (child/adult) with MYH9-related disease. Incorporate the most important clinical features.	A 7-year-old boy presents to the emergency department with a 2-day history of fever, vomiting, and abdominal pain. He has a history of recurrent infections and easy bruising. On examination, he is pale, has petechiae on his arms and legs, and has signs of splenomegaly. His complete blood count shows a low platelet count, anemia, and leukopenia. The patient's MYH9 gene is found to have a mutation consistent with MYH9-related disease.	A 35-year-old woman presents to her primary care physician with a 2-month history of recurrent fevers, fatigue, and night sweats. She also reports a recent onset of headaches and blurred vision. On physical examination, the patient appears unwell, with a temperature of 101.3°F (38.5°C) and a heart rate of 120 beats per minute. There is no evidence of focal neurological deficits or meningism. Laboratory tests reveal a WBC count of 10,000 cells/mm3, with 80% segmented neutrophils and 10% bands. The patient's blood culture is positive for Streptococcus pneumoniae. Further workup shows that the patient has MYH9-related disease, a genetic disorder affecting the myeloid cells.	A 4-year-old boy presents to the emergency department with a 2-day history of nose bleeding. The child has had recurrent episodes of epistaxis and easy bruising since birth, and his parents have noticed progressive hearing loss over the past year. Physical examination reveals macrocytic platelets on peripheral blood smear, thrombocytopenia (platelet count 80 x 109/L), and mild sensorineural hearing loss. The child's liver and kidney function tests are normal. His MYH9 gene analysis confirms the diagnosis of MYH9-related disease.	A 35-year-old woman presents to her primary care physician with a complaint of gradually worsening hearing loss over the past few years. She also reports recurrent nosebleeds and easy bruising. Physical examination reveals bilateral cataracts, and laboratory tests show thrombocytopenia (platelet count 80 x 109/L) and proteinuria (urine protein-to-creatinine ratio 2.5 g/day). A kidney biopsy shows glomerular nephropathy, and genetic testing reveals a compound heterozygote mutation in the MYH9 gene. The patient is diagnosed with MYH9-related disease and referred to a hematologist for management of her thrombocytopenia and bleeding symptoms. She is also referred to a nephrologist for further evaluation and management of her kidney disease.	A 5-year-old child is brought to the clinic by his parents due to easy bruising and nosebleeds. The parents report that the child has always had a tendency to bruise easily, but recently they have noticed an increase in the frequency and severity of the bruising. They also report that the child has had several episodes of nosebleeds that have been difficult to control. Upon physical examination, the child is found to have multiple bruises of varying sizes and stages of healing, as well as petechiae on his legs. Laboratory testing reveals a low platelet count and normal coagulation studies. Genetic testing confirms a diagnosis of MYH9-related disease, a rare genetic disorder that affects platelet function and can lead to bleeding disorders and kidney problems. The child is referred to a hematologist for further evaluation and management.	Mr. J is a 45-year-old man who presents to the clinic with a history of easy bruising and prolonged bleeding after minor injuries. He reports a family history of similar symptoms, with his mother and sister experiencing similar bleeding tendencies. On physical examination, he has scattered petechiae and ecchymoses over his arms and legs. Laboratory tests reveal a decreased platelet count and enlarged platelets on peripheral smear. Genetic testing confirms the diagnosis of MYH9-related disease, a rare genetic disorder that affects platelet function and can lead to bleeding and kidney problems. Mr. J is referred to a hematologist for further management and monitoring of his symptoms.
Infantile neurovisceral acid sphingomyelinase deficiency	Generate a brief medical vignette of a (child/adult) with Infantile neurovisceral acid sphingomyelinase deficiency. Incorporate the most important clinical features.	Infantile neurovisceral acid sphingomyelinase deficiency: The phenotype of acid sphingomyelinase deficiency (ASMD) occurs along a continuum. Individuals with the severe early-onset form, infantile neurovisceral ASMD, were historically diagnosed with Niemann-Pick disease type A (NPD-A). The later-onset, chronic visceral form of ASMD is also referred to as Niemann-Pick disease type B (NPD-B). A phenotype with intermediate severity is also known as chronic neurovisceral ASMD (NPD-A/B). Enzyme replacement therapy (ERT) is currently FDA approved for the non-central nervous system manifestations of ASMD, regardless of type. As more affected individuals are treated with ERT for longer periods of time, the natural history of ASMD is likely to change. The most common presenting symptom in untreated NPD-A is hepatosplenomegaly, usually detectable by age three months; over time the liver and spleen become massive in size. Growth failure typically becomes evident by the second year of life. Psychomotor development progresses no further than the 12-month level, after which neurologic deterioration is relentless. This feature may not be amenable to ERT. A classic cherry-red spot of the macula of the retina, which may not be present in the first few months, is eventually present in all affected children, although it is unclear if ERT will have an impact on this. Interstitial lung disease caused by storage of sphingomyelin in pulmonary macrophages results in frequent respiratory infections and often respiratory failure. Most untreated children succumb before the third year of life. NPD-B generally presents later than NPD-A, and the manifestations are less severe. NPD-B is characterized in untreated individuals by progressive hepatosplenomegaly, gradual deterioration in liver and pulmonary function, osteopenia, and atherogenic lipid profile. No central nervous system manifestations occur. The first symptom in NPD-A is hepatosplenomegaly, usually noted in the first few months of life. Other non-neurological findings include feeding problems, failure to thrive, gastrointestinal complaints (e.g., constipation, diarrhea, and vomiting), recurrent respiratory infections, persistently elevated transaminases, and irritability. Early neurological manifestations include muscular hypotonia, weakness and feeding difficulties. Affected infants have decreased linear growth and body weight. By 6 months of age, global development delay becomes evident and regression of developmental milestones is noted. With advancing age, the loss of motor function and the deterioration of intellectual capabilities are progressively debilitating. A classic cherry-red spot of the macula of the retina is eventually present in all affected children after 6 months of age. Interstitial lung disease results in frequent respiratory infections and often respiratory failure. Osteoporosis is common, presumably due to infiltration and poor nutrition. \n\nGenerate a brief medical vignette of a (child/adult) with Infantile neurovisceral acid sphingomyelinase deficiency. Incorporate the most important clinical features.	A 3-year-old boy presents to the emergency department with fever, vomiting, and abdominal pain. He has a history of recurrent respiratory infections and delayed gross motor milestones. On examination, he has a large head, prominent forehead, and a thin, wrinkled appearance of his skin. His liver and spleen are enlarged. Laboratory tests reveal anemia, thrombocytopenia, and elevated liver enzymes. A diagnosis of infantile neurovisceral acid sphingomyelinase deficiency is suspected. The most important clinical features in this scenario are: - Recurrent respiratory infections - Delayed gross motor milestones - Large head and prominent forehead - Thin, wrinkled appearance of the skin - Hepatosplenomegaly (enlargement of the liver and spleen) - Anemia, thrombocytopenia, and elevated liver enzymes.	A 27-year-old woman presents to the emergency department with sudden onset of severe abdominal pain, fever, and vomiting. She has a history of recurrent episodes of abdominal pain and diarrhea since childhood. Physical examination reveals tenderness in the abdomen, particularly in the right lower quadrant. Laboratory tests show elevated liver enzymes, and imaging studies demonstrate a thickened bowel wall and inflammation in the terminal ileum. The patient is diagnosed with Infantile neurovisceral acid sphingomyelinase deficiency (INAS), a rare genetic disorder caused by a deficiency of the enzyme acid sphingomyelinase, which leads to accumulation of sphingomyelin in various tissues, including the liver and gastrointestinal tract. The most important clinical features of INAS include abdominal pain, diarrhea, failure to thrive, and developmental delays.	A 3-month-old male infant was brought to the emergency room because of his parents' concerns about his poor feeding and increasing irritability over the past week. He was born at 37 weeks gestation with a birth weight of 2.8 kg, which is slightly below average for his gestational age. His Apgar score was 9/10 at birth. The baby's medical history revealed that he had not been gaining weight as expected and had frequent emesis after feeding. He also had loose stools once or twice a day. Physical examination showed a very irritable infant with a weak cry, poor muscle tone, and a large liver and spleen. His respiratory rate was 60 breaths per minute, and he had mild respiratory distress. The baby's macula was cherry red. He was admitted to the neonatal intensive care unit for further evaluation and management. A diagnosis of acid sphingomyelinase deficiency (ASMD) was suspected based on his symptoms, physical examination findings, and laboratory results. Genetic testing confirmed the diagnosis. The baby started receiving enzyme replacement therapy (ERT) as soon as possible to prevent further damage and improve his quality of life.	A 35-year-old woman with a history of infantile neurovisceral acid sphingomyelinase deficiency (ASMD) presents to the clinic for a follow-up appointment. She was diagnosed with ASMD at 6 months of age and has been receiving enzyme replacement therapy (ERT) since then. Despite treatment, she has experienced progressive neurological decline, including muscular hypotonia, weakness, feeding difficulties, global development delay, and regression of developmental milestones. She also developed interstitial lung disease, osteoporosis, and an atherogenic lipid profile. The patient's cherry-red spot of the macula of the retina has remained stable over time. The patient is now wheelchair-bound and requires assistance with all activities of daily living. Her most recent liver and spleen size have increased, and she has had recurrent respiratory infections. Despite these challenges, her family reports that she remains cheerful and content, although her cognitive abilities have declined significantly. The patient's clinical features highlight the importance of early diagnosis and treatment of ASMD to prevent or delay the progression of neurological and other non-central nervous system manifestations.	A 6-month-old male infant was brought to the hospital with poor weight gain, vomiting, and diarrhea. The infant had been healthy at birth and had no significant family history. On physical examination, he appeared thin, with hepatosplenomegaly and a cherry-red spot on the retina. Laboratory tests revealed pancytopenia, elevated liver enzymes, and low levels of sphingomyelinase. MRI of the brain showed diffuse white matter abnormalities. A diagnosis of Infantile neurovisceral acid sphingomyelinase deficiency (Niemann-Pick disease type A) was suspected. The infant was started on supportive care and enzyme replacement therapy, but unfortunately, his condition continued to worsen, and he passed away at 9 months of age.	A 35-year-old female patient presented to the clinic with a history of recurrent episodes of abdominal pain, diarrhea, and vomiting since childhood. She reported that her symptoms became more severe and frequent over the past year. On physical examination, her abdomen was distended, and there was hepatosplenomegaly. Laboratory investigations revealed anemia, thrombocytopenia, and elevated liver enzymes. Genetic testing confirmed the diagnosis of infantile neurovisceral acid sphingomyelinase deficiency. The patient was started on enzyme replacement therapy, and her symptoms improved significantly. However, she was counseled about the chronic nature of the disease and the need for lifelong treatment.
Pelizaeus-Merzbacher disease	Generate a brief medical vignette of a (child/adult) with Pelizaeus-Merzbacher disease. Incorporate the most important clinical features.	Pelizaeus-Merzbacher disease: The disease has a broad clinical spectrum. The connatal form is the most severe form presenting, since birth, with hypotonia, nystagmus, respiratory distress, and stridor, with subsequent motor and cognitive delay and spastic quadriparesis. The classic form manifests during the first 2 months of life with nystagmus and hypotonia which is progressively replaced by spasticity. Later signs include ataxia, impaired motor development and intellectual deficit. The transitional form is of intermediate severity between the connatal and classic forms. The mildest presentation of PMD (mild developmental and motor delay beginning at 2-3 years old, later associated with spastic paraplegia, ataxia, and/or mild intellectual deficit) is not clearly distinguishable from PLP1 null syndrome (see this term), which consists on mild PMD features associated with peripheral neuropathy, and complicated spastic paraplegia 2 (SPG2; see this term), a disorder primarily characterized by spastic gait in its pure form. \n\nGenerate a brief medical vignette of a (child/adult) with Pelizaeus-Merzbacher disease. Incorporate the most important clinical features.	A 3-year-old boy presents to the emergency department with a 2-day history of fever, vomiting, and lethargy. He has a history of developmental delay and has been diagnosed with Pelizaeus-Merzbacher disease, a genetic disorder that affects the brain and spinal cord. On examination, he is afebrile but appears lethargic and disoriented. His speech is slurred, and he has difficulty walking due to muscle weakness. He has a history of seizures, which have been poorly controlled despite medication. The patient's mother reports that he has been experiencing increased seizure activity over the past few days._x000D_ The most important clinical features in this scenario are:_x000D_ 1. Developmental delay_x000D_ 2. History of seizures_x000D_ 3. Muscle weakness_x000D_ 4. Slurred speech_x000D_ 5. Poorly controlled seizures despite medication_x000D_ 6. Increased seizure activity over the past few days.	A 35-year-old man presents to the neurology clinic with a 5-year history of progressive difficulty with walking, balance, and speech. He has a history of seizures that have been poorly controlled despite multiple medication changes. On examination, he has ataxia, spasticity, and cognitive impairment. MRI shows cerebral white matter degeneration, and genetic testing reveals a mutation in the PLP1 gene.	A 3-month-old boy is brought to the pediatrician's office by his parents due to concerns about his development. The baby has had hypotonia and nystagmus since birth, and recently, they have noticed increasing respiratory distress and stridor. The child appears lethargic and has difficulty feeding. On examination, the infant is found to have a weak cry, poor sucking reflex, and decreased muscle tone. There is also evidence of spastic quadriparesis. The patient is diagnosed with Pelizaeus-Merzbacher disease, a genetic disorder that affects brain development and function.	A 35-year-old male presents to the neurology clinic with a 10-year history of progressive difficulty walking. He reports that he has had trouble maintaining his balance and has fallen several times over the past year. He also notices that his legs feel heavy and stiff, making it difficult for him to move around. On physical examination, the patient is noted to have spasticity in both lower extremities with increased muscle tone, scissor gait, and positive Babinski sign. His cognitive function is normal. The patient's history and physical examination findings are consistent with a diagnosis of Pelizaeus-Merzbacher disease, a rare genetic disorder that affects the central nervous system and leads to progressive spastic paraplegia.	A 4-year-old male child is brought to the neurology clinic by his parents with the chief complaint of delayed motor milestones. On examination, he is found to have spasticity, difficulty standing, and walking. His muscle tone is increased in both lower limbs, and he has exaggerated deep tendon reflexes. He also has nystagmus, difficulty with coordination, and speech delay. MRI of the brain reveals a characteristic pattern of diffuse white matter hypoplasia, consistent with Pelizaeus-Merzbacher disease. Further genetic testing confirms a mutation in the PLP1 gene, which encodes for the myelin protein proteolipid protein 1. These findings are consistent with a diagnosis of Pelizaeus-Merzbacher disease, a rare X-linked leukodystrophy characterized by hypomyelination of the central nervous system, leading to progressive neurological dysfunction.	Mr. Johnson is a 33-year-old male who presented with a history of developmental delay, difficulty with walking, and slurred speech. He has a positive family history of similar symptoms in his younger brother. On examination, he had spasticity in both lower limbs, exaggerated reflexes, and a positive Babinski sign. His gait was ataxic with a tendency to fall towards the right side. He had a mild tremor in his hands, dysarthria, and nystagmus. MRI of the brain revealed diffuse hypomyelination involving the white matter, consistent with Pelizaeus-Merzbacher disease. Genetic testing confirmed the diagnosis of a PLP1 gene mutation. He was started on symptomatic treatment for spasticity, tremor, and dysarthria, with close follow-up by a neurologist.
Papillon-Lefèvre syndrome	Generate a brief medical vignette of a (child/adult) with Papillon-Lefèvre syndrome. Incorporate the most important clinical features.	Papillon-Lefèvre syndrome: Diffuse palmoplantar keratoderma (see this term) with erythematous plaques develops between the first and fourth years of life, with the soles being usually more severely affected than the palms. Psoriasiform hyperkeratosis can overflow onto the dorsal surfaces of the hands and feet (transgredient spread) and, less frequently, lesions can be seen on the limbs (knees, elbows). Skin lesions are followed by intense gingivitis that rapidly progresses into periodontitis with alveolar bone lysis and early loss of primary dentition. The skin lesions are aggravated by cold and during episodes of severe periodontitis. During childhood, the phenomenon of periodontal disease recurs with rapid loss of permanent dentition. Cases of PLS with mild and/or late-onset periodontal disease have been reported occasionally. PLS is accompanied, in half of the patients, by enhanced susceptibility to cutaneous and systemic infections (furunculosis, skin abscesses, pyoderma, hidradenitis suppurativa (see this term), respiratory tract infection...). Patients may also present with malodorous hyperhidrosis, follicular hyperkeratosis, nail dystrophy or dural calcifications. The association of PLS with malignant melanoma or squamous cell carcinoma has been reported in very rare occasions. \n\nGenerate a brief medical vignette of a (child/adult) with Papillon-Lefèvre syndrome. Incorporate the most important clinical features.	A 7-year-old boy presents to the pediatrician's office with his mother due to a 2-day history of fever and increased skin peeling. The patient has a history of Papillon-Lefèvre syndrome, a rare genetic disorder that affects the skin and teeth. On examination, the patient has generalized scaling and thickening of the skin, particularly on the palms and soles. His nails are also thickened and pitted. The patient's teeth show signs of severe dental calculus and early tooth loss. The patient is afebrile but appears uncomfortable due to the peeling skin.	A 35-year-old man presents to the dermatology clinic with a long history of palmoplantar keratoderma, or thickening of the skin on his palms and soles. He also has periodontitis, or inflammation of the gums, and has lost several teeth over the years. The patient reports that his hands and feet are constantly painful due to the thickened skin, making it difficult for him to perform daily activities such as walking or holding objects. He is concerned about the progression of his condition and wants to explore treatment options.	Patient: A 3-year-old boy presents to the clinic with his parents, who are concerned about his skin and dental health. The boy has had thickened, scaly skin on his palms and soles since he was a toddler, which has been gradually worsening over time. He also has red, inflamed patches on his hands and feet that are painful to the touch. His parents report that he has had recurrent episodes of gingivitis and has already lost several baby teeth. They also mention that he tends to get frequent colds and ear infections. On examination, the boy's skin is dry and scaly, with erythematous plaques on his palms and soles. His gums are red and swollen, and there is evidence of alveolar bone loss. The patient has a strong body odor and his nails are brittle and fragile.	A 35-year-old male presents to the dermatology clinic with a long history of recurrent skin infections and periodontal disease. He reports that his palms and soles have been rough and scaly since childhood, and he has had multiple episodes of gingivitis and periodontitis resulting in the loss of both primary and permanent dentition. He also complains of excessive sweating and skin odor. On examination, the patient has diffuse palmoplantar keratoderma with erythematous plaques, psoriasiform hyperkeratosis on his hands and feet, and follicular hyperkeratosis on his arms and legs. His teeth are missing, and he has signs of dural calcifications. The patient is diagnosed with Papillon-Lefèvre syndrome, and management includes prophylactic antibiotics for skin and periodontal infections, oral retinoids for skin symptoms, and regular monitoring for potential malignancies.	A 6-year-old child presents to the dermatology clinic with a history of recurrent episodes of painful, swollen gums and premature loss of primary teeth. Upon examination, the child has erythematous and edematous gums with significant gingival recession. The palms of the child's hands and soles of the feet are also noted to be thickened and hyperkeratotic. The child has a history of frequent skin infections and has developed a foul odor from the feet. The parents mention that similar symptoms have been observed in the child's older sibling. A diagnosis of Papillon-Lefèvre syndrome is made based on the clinical presentation and family history. The child is referred to a geneticist for further evaluation and management.	A 28-year-old male presents with severe periodontitis and multiple missing teeth. He reports experiencing frequent dental abscesses and pain. On examination, his palms and soles are erythematous and hyperkeratotic. He also has yellow-brown hyperkeratotic plaques around his nails. The patient reports a history of similar skin lesions in his sister. Genetic testing confirms a diagnosis of Papillon-Lefèvre syndrome.
X-linked dominant chondrodysplasia punctata	Generate a brief medical vignette of a (child/adult) with X-linked dominant chondrodysplasia punctata. Incorporate the most important clinical features.	X-linked chondrodysplasia punctata 1 (CDPX1): is characterized by chondrodysplasia punctata (stippled epiphyses), brachytelephalangy (shortening of the distal phalanges), and nasomaxillary hypoplasia. Although most affected males have minimal morbidity and skeletal findings that improve by adulthood, some have significant medical problems including respiratory involvement, cervical spine stenosis and instability, mixed conductive and sensorineural hearing loss, and intellectual disability. Congenital ichthyosiform erythroderma is the typical neonatal manifestation. Erythema is usually generalized while hyperkeratotic scales generally follow Blaschko's lines and tend to fade during a period of weeks to months. In older children, ichthyosis following Blaschko's lines is the most frequent clinical finding (95% of cases) and it improves with age. Hyperkeratosis, especially involving hair follicles, and late atrophy appear at sites of previous scaling, typically in a follicular pattern (atrophoderma vermiculata). Follicular atrophoderma is particularly common on the trunk, forearms and dorsal aspect of the hands. Patchy areas of cicatricial alopecia are common. Asymmetric shortening of the limbs, usually affecting the humerus and femur, together with CDP, are the most common skeletal abnormalities. Facial dysmorphism (low nasal bridge, frontal bossing, hypertelorism, high arched palate) is common. Joint contractures affecting the hips, hands and feet are frequent. Talus valgus and other deformities may be seen. The vertebral column exhibits moderate to severe scoliosis and short stature is common. Most patients (60%) suffer from cataracts (mainly unilateral), which may be congenital or appear early in life. Microphthalmia, microcornea and epicanthus have been reported. Intelligence is normal. \n\nGenerate a brief medical vignette of a (child/adult) with X-linked dominant chondrodysplasia punctata. Incorporate the most important clinical features.	A 3-year-old boy presents to the pediatrician's office with short stature, characteristic facial features (prominent forehead, long face, and widely spaced eyes), and a history of recurrent respiratory infections. He has also been noted to have developmental delays and is not yet speaking. His mother mentions that his older brother had similar symptoms and passed away at the age of 5 due to complications from a respiratory infection. The patient's physical examination reveals short limbs, joint stiffness, and a distinctive coarse hair texture. Radiographs show characteristic bone abnormalities, including metaphyseal widening and irregularity of the long bones. Genetic testing confirms the diagnosis of X-linked dominant chondrodysplasia punctata (CDPX1). The most important clinical features for this patient include: * Short stature * Characteristic facial features * Developmental delays * Recurrent respiratory infections * Joint stiffness * Coarse hair texture * Abnormal radiographs (e.g., metaphyseal widening, irregularity of long bones) * Confirmation of diagnosis by genetic testing (CDPX1 gene mutation)	A 35-year-old man presents to the clinic with short stature (150 cm) and characteristic facial features, including a prominent forehead, widely spaced eyes, and a small jaw. He also has short limbs, particularly in the forearms and lower legs, and joint pain and stiffness, especially in the hands and knees. The patient reports difficulty with fine motor skills and learning disabilities during his school years. Family history reveals that his mother had similar symptoms, and her father (the patient's grandfather) had a similar appearance but died at a young age due to unknown causes. The most important clinical features of this scenario are: * Short stature * Characteristic facial features (prominent forehead, widely spaced eyes, small jaw) * Short limbs (particularly forearms and lower legs) * Joint pain and stiffness (especially in hands and knees) * Difficulty with fine motor skills * Learning disabilities * Positive family history (mother and grandfather)	A 3-year-old boy presents to the pediatrician's office for a routine well-child visit. On examination, the patient is noted to have short stature and asymmetrical shortening of his limbs, with a more pronounced shortening of the humerus and femur. The patient also has a low nasal bridge, frontal bossing, and hypertelorism, which are consistent with facial dysmorphism. Additionally, the patient has patchy areas of cicatricial alopecia on his trunk, forearms, and dorsal aspect of his hands. The patient's mother reports that he has had persistent hyperkeratosis and scaling of his skin since birth, which has improved over time but still follows Blaschko's lines. The patient also has joint contractures affecting his hips, hands, and feet. The patient's intelligence is normal, and he is meeting his developmental milestones appropriately. Based on these findings, the pediatrician suspects that the patient may have X-linked dominant chondrodysplasia punctata and refers him for further evaluation and management by a multidisciplinary team of specialists.	A 35-year-old man presents to the clinic with a history of short stature, joint contractures, and characteristic skin changes. He has a low nasal bridge, frontal bossing, and hypertelorism, and his limbs are asymmetrically shortened. His hands and feet are affected by contractures, and he has talus valgus deformity. He also reports history of cataracts and microphthalmia. The patient's intelligence is normal. On examination, the patient has stippled epiphyses, brachytelephalangy, and nasomaxillary hypoplasia. His skin shows evidence of previous scaling, with hyperkeratosis and atrophy following Blaschkos lines. There are patchy areas of cicatricial alopecia on his trunk, forearms, and dorsal aspect of his hands. The patient's vertebral column shows moderate scoliosis.	A 6-year-old girl presented to the pediatrician with short stature and limb abnormalities. On physical examination, she was found to have shortening of her upper and lower extremities, particularly in the arms. Additionally, she had characteristic facial features including a flattened nasal bridge and prominent forehead. Radiographic imaging revealed skeletal abnormalities such as punctate calcifications in the epiphyses and metaphyses of the long bones. The diagnosis of X-linked dominant chondrodysplasia punctata was made based on these findings. Further genetic testing confirmed a mutation in the emopamil-binding protein gene, which is responsible for the disease. The patient was referred to a geneticist for further management and counseling regarding the inheritance pattern of the disorder.	Mrs. Smith is a 35-year-old female who presents to the clinic with complaints of joint pain, short stature and vision problems. She has a history of multiple joint surgeries for dislocations and has been diagnosed with cataracts in both eyes. On physical examination, she has short stature, with a height of 4 feet 10 inches, and she walks with a waddling gait. She has dysmorphic facial features, including a flattened nasal bridge and a small chin. X-rays show characteristic stippling of the epiphyses of long bones and the vertebral column. Genetic testing confirms the diagnosis of X-linked dominant chondrodysplasia punctata.
Xeroderma pigmentosum	Generate a brief medical vignette of a (child/adult) with Xeroderma pigmentosum. Incorporate the most important clinical features.	Xeroderma pigmentosum (XP): is characterized by Acute sun sensitivity (severe sunburn with blistering, persistent erythema on minimal sun exposure) with marked freckle-like pigmentation of the face before age two years; Sunlight-induced ocular involvement (photophobia, severe keratitis, atrophy of the skin of the lids, ocular surface neoplasms); Greatly increased risk of sunlight-induced cutaneous neoplasms (basal cell carcinoma, squamous cell carcinoma, melanoma) within the first decade of life. Approximately 25% of affected individuals have neurologic manifestations (acquired microcephaly, diminished or absent deep tendon stretch reflexes, progressive sensorineural hearing loss, progressive cognitive impairment, and ataxia). The most common causes of death are skin cancer, neurologic degeneration, and internal cancer. The median age at death in persons with XP with neurodegeneration (29 years) was found to be younger than that in persons with XP without neurodegeneration (37 years).The severity of the clinical manifestations and the age of onset are extremely variable and are in part dependent on exposure to sunlight and the complementation group. Approximately 50% of affected individuals have acute sun sensitivity from the first few months of life, presenting with severe sunburn and/or persistent erythema which takes weeks to resolve. Others do not show any sunburn reaction and gradually develop marked freckling at sun exposed sites. Individuals have dry skin and hypo- or hyperpigmented lesions. There is a greater than 10,000-fold increased risk of non-melanoma skin cancers, and a 2,000 fold increased risk of melanoma under the age of 20 when compared to the general population. Patients with classical XP develop skin cancer generally before the age of 20, while patients with XP variant start to develop skin cancer at about 20-30 years of age. Ocular abnormalities include keratitis resulting in corneal opacification and vascularization. Photophobia is common. Ocular squamous cell carcinoma and melanoma are common. Neurologic abnormalities of varying severity have been reported in about 30% of cases. These include acquired microcephaly, diminished or absent deep tendon stretch reflexes, progressive sensorineural hearing loss, spasticity, ataxia, seizures and progressive cognitive impairment. De Sanctis-Cacchione syndrome is a term that was originally attributed to XP cases with severe neurological abnormalities but it is no longer in general use. \n\nGenerate a brief medical vignette of a (child/adult) with Xeroderma pigmentosum. Incorporate the most important clinical features.	A 7-year-old boy presents to the emergency department with severe sunburn, blistering, and peeling of the skin after spending a day at the beach without proper sun protection. He has a history of similar episodes, and his parents report that he has had difficulty healing from cuts and scrapes in the past. Physical examination reveals erythematous and edematous skin with multiple blisters and peeling. The patient is unable to tolerate bright light and has marked photophobia.	A 35-year-old man presents to the dermatology clinic with a history of developing multiple skin cancers over the past decade. He has fair skin, light hair, and a history of prolonged sun exposure. On examination, he has numerous actinic keratoses, basal cell carcinomas, and squamous cell carcinomas on his face, ears, and arms. He also has a history of recurrent skin infections and delayed wound healing. The patient is concerned about the risk of developing melanoma and wants to know if there are any genetic tests that can help predict his risk.	A 4-year-old boy presents to the emergency department with his mother, who is concerned about his sun sensitivity and numerous skin lesions. The patient has had multiple episodes of severe sunburns after minimal exposure to sunlight, resulting in blistering and persistent erythema on his face and arms. He also complains of photophobia and eye pain. Physical examination reveals freckle-like pigmentation on his face, dry skin, and multiple hypo- and hyperpigmented lesions on his skin. His mother reports that he has been experiencing progressive hearing loss and cognitive impairment over the past year. The patient's medical history is significant for a diagnosis of Xeroderma pigmentosum, a rare genetic disorder that affects his ability to repair DNA damage caused by ultraviolet radiation. The patient's neurological symptoms, such as progressive sensorineural hearing loss and cognitive impairment, are also consistent with the condition. Further diagnostic testing, including genetic analysis, is planned to confirm the diagnosis and guide management.	A 35-year-old man presents to the dermatology clinic with a history of severe sunburn and blistering after minimal sun exposure since childhood. He has had multiple skin cancers removed, including basal cell carcinoma and squamous cell carcinoma, and is concerned about his increased risk of developing melanoma. He also reports photophobia and eye discomfort, and has noticed some hearing loss over the past few years. On examination, he has marked freckle-like pigmentation on his face and arms, and his skin appears dry and fragile. He has diminished deep tendon reflexes and mild ataxia. The patient is diagnosed with Xeroderma pigmentosum (XP) and is referred for further neurological evaluation and management. The most important clinical features in this case are: severe sun sensitivity, skin cancer history, photophobia, hearing loss, and neurological signs such as ataxia and diminished reflexes.	A 6-year-old child presents to the clinic with recurrent skin lesions and freckles on sun-exposed areas of the body. The child's parents report that the child experiences severe burning and blistering when exposed to sunlight, even for short periods. The child also complains of eye irritation and vision problems. A physical exam reveals multiple hyperpigmented macules and papules on the face, neck, and arms, as well as conjunctival injection and corneal opacities. The child is diagnosed with xeroderma pigmentosum, a rare genetic disorder that impairs the ability of the skin to repair DNA damage caused by ultraviolet radiation. The child is advised to avoid sun exposure, wear protective clothing and use sunscreen with a high SPF. Regular eye exams are also recommended to monitor for the development of ocular lesions. The child is referred to a genetic counselor for further evaluation and management.	A 35-year-old man presents to the dermatologist with a history of multiple skin lesions and freckles since childhood. He reports severe sunburns with minimal sun exposure and a family history of skin cancer. On examination, the patient has numerous hyperpigmented macules and papules on his face, neck, and arms. The skin is dry and rough to the touch. He also has a few actinic keratoses and a history of basal cell carcinoma. The dermatologist suspects Xeroderma pigmentosum and orders genetic testing to confirm the diagnosis. The patient is advised to avoid sun exposure, wear protective clothing and use a high SPF sunscreen to prevent further skin damage. Regular skin cancer screening is also recommended.
X-linked agammaglobulinemia	Generate a brief medical vignette of a (child/adult) with X-linked agammaglobulinemia. Incorporate the most important clinical features.	X-linked agammaglobulinemia (XLA): is characterized by recurrent bacterial infections in affected males in the first two years of life. Recurrent otitis is the most common infection prior to diagnosis. Conjunctivitis, sinopulmonary infections, diarrhea, and skin infections are also frequently seen. Approximately 60% of individuals with XLA are recognized as having immunodeficiency when they develop a severe, life-threatening infection such as pneumonia, empyema, meningitis, sepsis, cellulitis, or septic arthritis. S pneumoniae and H influenzae are the most common organisms found prior to diagnosis and may continue to cause sinusitis and otitis after diagnosis and the initiation of gammaglobulin substitution therapy. Severe, difficult-to-treat enteroviral infections (often manifest as dermatomyositis or chronic meningoencephalitis) can be prevented by this treatment. The prognosis for individuals with XLA has improved markedly in the last 25 years as a result of earlier diagnosis, the development of preparations of gammaglobulin that allow normal concentrations of serum IgG to be achieved, and more liberal use of antibiotics. Affected individuals are usually healthy in the first few months of life due to residual maternal immunoglobulins. The majority of patients develop recurrent or persistent bacterial infections, most commonly caused by S. pneumoniae and H. influenzae, within the first two years of life,: otitis media, conjunctivitis, sinusitis, respiratory infections, diarrhea and skin infections (impetigo, cellulitis, abscesses, and furuncles). Other severe infections may include empyema, meningitis, sepsis, or septic arthritis. Pyoderma or cellulitis (associated with neutropenia) and pseudomonas or staphylococcal sepsis are frequent presenting findings, particularly in patients less than 12 months of age. Lymph nodes, tonsils, and other lymphoid tissues are unusually small or absent. Rare patients are reported to have vitiligo, erythematous rash, or alopecia totalis. Infections tend to persist throughout adulthood. Affected patients are reported to have a higher susceptibility to severe and chronic enteroviral infections. Growth and development are usually normal. Some patients have a less severe clinical presentation and are not recognized as immunodeficient until 10 years of age or later. Complications of X-linked agammaglobulinemia (XLA) include progressive lung disease, chronic sinusitis, inflammatory bowel disease, arthritis , as well as neurological changes. \n\nGenerate a brief medical vignette of a (child/adult) with X-linked agammaglobulinemia. Incorporate the most important clinical features.	A 4-year-old boy presents to the emergency department with recurrent respiratory infections, fever, and difficulty breathing. He has had multiple ear infections and sinus infections in the past year, and his parents report that he often gets sick after being exposed to viruses. The patient's physical examination reveals a temperature of 102°F (39°C), tachypnea, and wheezing. His blood work shows a low white blood cell count with a normal differential, and his immunoglobulin levels are significantly decreased. Genetic testing confirms the diagnosis of X-linked agammaglobulinemia.	A 35-year-old male presents to his primary care physician with a 2-day history of fever, chills, and malaise. He also reports recurrent respiratory infections over the past year, including pneumonia 6 months ago. He has a history of bronchiectasis and has been hospitalized several times for respiratory infections. He denies any recent travel or exposure to sick contacts. On examination, his temperature is 102.3°F (39.0°C), blood pressure is 110/70 mmHg, and tachycardia is present. Chest examination reveals decreased breath sounds with bilateral crackles. The patient appears unwell and is unable to finish sentences without taking breaks to catch his breath._x000D_ The most important clinical features in this scenario include:_x000D_ _x000D_ * Recurrent respiratory infections, including pneumonia_x000D_ * Bronchiectasis_x000D_ * History of hospitalizations for respiratory infections_x000D_ * Presence of fever, chills, and malaise_x000D_ * Tachycardia and decreased breath sounds with bilateral crackles on chest examination_x000D_ * The patient's appearance of being unwell and struggling to complete sentences	Patient: John, a 24-month-old boy who has been experiencing recurrent ear infections and diarrhea since he was 6 months old. He had pneumonia twice, once at 12 months and again at 20 months. His most recent illness was a week ago when he developed a fever and a runny nose. John's father has a history of asthma. Physical examination reveals the following: height 85th percentile; weight 75th percentile; head circumference 90th percentile; temperature 102°F (39°C); blood pressure 90/60 mmHg; respiratory rate 24 breaths per minute; and heart rate 120 beats per minute. There is no lymphadenopathy or hepatosplenomegaly. The patient has a normal-appearing tonsil. The patient's white blood cell count is 18,500/mm3 with 75% segmented neutrophils, 12 bands, and 13 lymphocytes. His hemoglobin is 12.9 g/dL, hematocrit 41%, and platelet count 350,000/mm3.	A 35-year-old man presents to his primary care physician with a two-week history of fever, cough, and chest pain. He has had recurrent respiratory infections throughout his life, which have been managed with antibiotics. However, this current episode seems different, as he is experiencing night sweats, weight loss, and fatigue. Physical examination reveals a temperature of 102°F (39°C), tachycardia, and a productive cough with purulent sputum. Chest radiography shows consolidation in the right lung. The patient is hospitalized for further management. Blood work reveals a low white blood cell count, specifically low neutrophils, and a high erythrocyte sedimentation rate (ESR). A diagnosis of X-linked agammaglobulinemia (XLA) is suspected based on the patient's history of recurrent infections and low immunoglobulin levels. Further genetic testing confirms the diagnosis. The patient is started on intravenous antibiotics, and gammaglobulin replacement therapy is initiated to prevent future infections.	A 4-year-old boy presents with a history of recurrent bacterial infections, including pneumonia and otitis media. He has also experienced chronic diarrhea and has failed to thrive despite adequate caloric intake. Family history is significant for multiple male relatives who died in early childhood due to severe infections. Physical examination reveals a normal appearing child with no palpable lymph nodes or tonsils. Laboratory tests show markedly reduced levels of immunoglobulins, and genetic testing confirms a diagnosis of X-linked agammaglobulinemia.	John is a 29-year-old male who presents with recurrent infections, including sinusitis, bronchitis, and pneumonia. He reports having these infections since childhood and has required multiple hospitalizations and courses of antibiotics. He also reports a family history of males with similar symptoms. On physical examination, he has no palpable lymph nodes and a normal spleen size. Laboratory studies reveal low levels of immunoglobulins, particularly IgG and IgM. Flow cytometry analysis shows a significant reduction in B cells. Genetic testing confirms a diagnosis of X-linked agammaglobulinemia, a rare primary immunodeficiency disorder caused by mutations in the BTK gene. John is started on immunoglobulin replacement therapy to prevent further infections.
Barth syndrome	Generate a brief medical vignette of a (child/adult) with Barth syndrome. Incorporate the most important clinical features.	Barth syndrome: is characterized in affected males by cardiomyopathy, neutropenia, skeletal myopathy, prepubertal growth delay, and distinctive facial gestalt (most evident in infancy); not all features may be present in a given affected male. Cardiomyopathy, which is almost always present before age five years, is typically dilated cardiomyopathy with or without endocardial fibroelastosis or left ventricular noncompaction; hypertrophic cardiomyopathy can also occur. Heart failure is a significant cause of morbidity and mortality; risk of arrhythmia and sudden death is increased. Neutropenia is most often associated with mouth ulcers, pneumonia, and sepsis. The nonprogressive myopathy predominantly affects the proximal muscles, and results in early motor delays. Prepubertal growth delay is followed by a postpubertal growth spurt with remarkable "catch-up" growth. Heterozygous females who have a normal karyotype are asymptomatic and have normal biochemical studies. Clinical presentation is highly variable. Most boys will develop DCM during the first decade, generally during the first year of life, which may be accompanied by endocardial fibroelastosis (EFE) and/or left ventricular noncompaction (LVNC). It may start in utero, causing cardiac failure, fetal hydrops and miscarriage or stillbirth during the 2nd/3rd trimester of pregnancy. Ventricular arrhythmia, especially during adolescence, can lead to sudden cardiac death. There is a significant risk of stroke. Skeletal (mostly proximal) myopathy causes delayed motor milestones, hypotonia, severe lethargy or exercise intolerance. There is a tendency to hypoglycemia during the neonatal period. Ninety percent of patients show mild to severe intermittent or persistent neutropenia with a risk of septicemia, severe bacterial sepsis, mouth ulcers and painful gums. Lactic acidosis and mild anemia may occur. Affected boys usually show delayed puberty and growth delay that is observed until the late teens or early 20s, when a substantial growth spurt often occurs. Patients may also present severe difficulties with adequate food intake. Episodic diarrhea is common. Many patients have a similar facial appearance with chubby cheeks, deep-set eyes and prominent ears. \n\nGenerate a brief medical vignette of a (child/adult) with Barth syndrome. Incorporate the most important clinical features.	A 10-year-old boy presents to the emergency department with fever, vomiting, and abdominal pain. He has a history of Barth syndrome, a rare genetic disorder that affects the production of proteins involved in energy metabolism. The patient appears lethargic and pale, with signs of dehydration. His vital signs show tachycardia and tachypnea. On examination, there is tenderness to palpation over the abdomen, particularly in the right lower quadrant. Laboratory tests reveal a high white blood cell count, metabolic acidosis, and ketosis. The patient's urine output, proteinuria, and lipiduria are also evaluated with a 24-hour urine protein collection.	A 35-year-old man presents to his primary care physician with a complaint of progressive muscle weakness over the past year. He also reports frequent infections, particularly respiratory and gastrointestinal, throughout his life. On physical examination, he has proximal muscle weakness, scoliosis, and small testes. Genetic testing reveals a mutation in the Barth syndrome gene.	A 3-year-old boy is brought to the emergency room due to difficulty breathing and fatigue. He has a history of delayed motor milestones, and his parents have noticed that he gets tired easily while playing. On examination, he has a distinctive facial gestalt with chubby cheeks, deep-set eyes, and prominent ears. His heart rate is rapid, and he has difficulty breathing. An echocardiogram reveals dilated cardiomyopathy with endocardial fibroelastosis. The patient is diagnosed with Barth syndrome, and his parents are informed that he is at risk of sudden death due to arrhythmia. They are advised to monitor his condition closely and seek immediate medical attention if they notice any changes in his breathing or heart rate. The patient starts treatment for his cardiomyopathy and is referred to a specialist for further management.	A 35-year-old man presents to his primary care physician with a history of fatigue, shortness of breath, and swelling in his legs. He also reports experiencing frequent mouth sores and recurrent pneumonia throughout his life. On physical examination, he has a distinctive facial gestalt with chubby cheeks, deep-set eyes, and prominent ears. His heart sounds are abnormal, and an echocardiogram reveals dilated cardiomyopathy with endocardial fibroelastosis. He also has neutropenia and muscle weakness in his proximal muscles. The patient is diagnosed with Barth syndrome, a rare X-linked genetic disorder that affects males. His treatment plan includes medication for heart failure, antibiotics for pneumonia, and management of mouth sores. He is also referred to a cardiologist and a hematologist for further evaluation and management of his condition. The patient's prognosis is guarded due to the risk of sudden cardiac death and stroke.	A 3-year-old boy presents to the pediatrician with failure to thrive and recurrent infections. He was born prematurely at 34 weeks and has always been small for his age. On examination, he has a mild cardiomyopathy with a systolic murmur, poor muscle tone, and delayed motor milestones. His blood work reveals neutropenia and increased levels of creatine kinase. Genetic testing confirms a diagnosis of Barth syndrome. Barth syndrome is a rare X-linked disorder that affects mitochondrial function and energy production. It primarily affects boys and typically presents in infancy or early childhood with symptoms such as failure to thrive, muscle weakness, cardiomyopathy, neutropenia, and recurrent infections. The diagnosis is confirmed through genetic testing. Management involves a multidisciplinary approach with nutritional support, cardiac medications, and antibiotics for infections.	John is a 25-year-old male who presents with unexplained fatigue and shortness of breath. He reports a history of recurrent infections, particularly respiratory infections, and muscle weakness. On examination, he appears thin and has a high-pitched voice. His heart sounds are muffled, and he has an irregular rhythm. An echocardiogram reveals dilated cardiomyopathy, and a muscle biopsy shows abnormal mitochondria. Genetic testing confirms a diagnosis of Barth syndrome. Barth syndrome is a rare X-linked genetic disorder that primarily affects males. It is caused by mutations in the tafazzin gene, which results in abnormal mitochondrial function. The most common clinical features include cardiomyopathy, neutropenia, skeletal muscle weakness, and growth delay. Patients may also have recurrent infections, particularly respiratory infections, and elevated levels of liver enzymes. The diagnosis is confirmed by genetic testing and muscle biopsy. Treatment is supportive and may include medications to improve heart function, growth hormone therapy, and antibiotics for infections.
WAGR syndrome	Generate a brief medical vignette of a (child/adult) with WAGR syndrome. Incorporate the most important clinical features.	WAGR syndrome: PAX6-related aniridia occurs either as an isolated ocular abnormality or as part of the Wilms tumor-aniridia-genital anomalies-retardation (WAGR) syndrome. Aniridia is a pan ocular disorder affecting the cornea, iris, intraocular pressure (resulting in glaucoma), lens (cataract and lens subluxation), fovea (foveal hypoplasia), and optic nerve (optic nerve coloboma and hypoplasia). Individuals with aniridia characteristically show nystagmus and impaired visual acuity (usually 20/100 - 20/200); however, milder forms of aniridia with subtle iris architecture changes, good vision, and normal foveal structure do occur. Other ocular involvement may include strabismus and occasionally microphthalmia. Although the severity of aniridia can vary between and within families, little variability is usually observed in the two eyes of an affected individual. The disease has a broad range of clinical manifestations; most affected patients present with ≥ 2 clinical features. Onset is at birth, but it may be diagnosed at a later age, as clinical features can be hard to detect or do not show in many patients. Congenital aniridia of variable severity is almost systematically present at birth, and is often associated with other eye abnormalities such as cataract, glaucoma, limbal insufficiency, optic nerve hypoplasia, and corneal opacification/vascularization, leading to visual impairment. Some patients are at risk of developing end-stage renal disease, especially when presenting with Wilms tumor (45-60% of patients). Bilateral synchronous kidney tumors are the most common (4-7% of all Wilms tumors) and generally present at a younger age than unilateral tumors (< 5 years old). Patients may also present with genitourinary anomalies or neurological abnormalities, and variable intellectual disability or behavioral abnormalities. A large number of affected patients develops obesity. However, WAGR syndrome with childhood-onset obesity is called WAGRO syndrome. \n\nGenerate a brief medical vignette of a (child/adult) with WAGR syndrome. Incorporate the most important clinical features.	A 7-year-old boy named Max presents to the pediatrician's office with his mother due to concerns about his growth and development. Max was adopted from an orphanage in China when he was 2 years old, and his mother has noticed that he has been having trouble keeping up with his peers in terms of physical growth and cognitive development. Max is also experiencing frequent ear infections and has had several episodes of pneumonia in the past year. His mother reports that Max has a strong sweet tooth and often asks for sugary snacks. On examination, Max's height and weight are below the 5th percentile for his age, and he has a prominent forehead, widely spaced eyes, and a small jaw. His vision and hearing are normal, but he has a mild cognitive delay. Genetic testing reveals that Max has WAGR syndrome, a rare genetic disorder caused by a deletion of genetic material on chromosome 11._x000D_ The most important clinical features of this scenario are:_x000D_ * Short stature and delayed growth_x000D_ * Developmental delays and cognitive impairment_x000D_ * Frequent ear infections and pneumonia_x000D_ * Strong sweet tooth and preference for sugary snacks_x000D_ * Distinctive facial features, including a prominent forehead, widely spaced eyes, and a small jaw	A 35-year-old woman presents to her primary care physician with a complaint of worsening vision over the past year. She also reports experiencing recurrent headaches and nausea, particularly in the morning. The patient has a history of Wilms' tumor that was diagnosed when she was a child and was treated with chemotherapy and radiation therapy. On examination, her visual acuity is 20/400 in both eyes, and there is evidence of cataracts and glaucoma. Fundoscopic examination reveals patchy retinal pigmentation and hemorrhages. The patient's blood pressure is elevated, and she has signs of nephrotic syndrome. Urinalysis shows proteinuria and red blood cell casts. A kidney biopsy confirms the diagnosis of membranous nephropathy. Genetic testing reveals a mutation in the WT1 gene, consistent with WAGR syndrome.	A 4-year-old boy presents to the pediatrician's office with his mother, who reports that her son has been having trouble seeing and has been bumping into things lately. The patient is also noted to have a "lazy eye" and has been experiencing increased sensitivity to light. On examination, the patient's visual acuity is 20/100 in both eyes, with evidence of nystagmus and strabismus. The patient's irises appear to be incomplete, with a characteristic "keyhole" shape. The patient also has bilateral cataracts and glaucoma. Further evaluation reveals that the patient has Wilms tumor in one kidney and intellectual disability. Genetic testing confirms the diagnosis of WAGR syndrome.	Patient: 35-year-old woman with a history of congenital aniridia, nystagmus, and impaired visual acuity (20/100) since birth. She also has a history of childhood-onset obesity and intellectual disability. On physical examination, she has bilateral synchronous kidney tumors, genitourinary anomalies, and neurological abnormalities. Her BMI is 35. \n\nThe most important clinical features of this patient's vignette are:_x000D_ _x000D_ * Congenital aniridia_x000D_ * Nystagmus_x000D_ * Impaired visual acuity_x000D_ * Childhood-onset obesity_x000D_ * Intellectual disability_x000D_ * Bilateral synchronous kidney tumors_x000D_ * Genitourinary anomalies_x000D_ * Neurological abnormalities_x000D_ * High BMI	A 3-year-old boy is brought to the pediatrician by his parents due to concerns about his vision and developmental delays. On examination, the child is noted to have strabismus and nystagmus. The pediatrician also observes that the child has a small head circumference and is shorter than average for his age. The parents report that the child has not yet begun to speak and has difficulty with balance and coordination. Genetic testing is ordered and reveals a deletion on chromosome 11p13 consistent with WAGR syndrome. The child is referred for further evaluation and management by a geneticist and ophthalmologist.	John is a 25-year-old male with WAGR syndrome. He presents with developmental delay, intellectual disability, and a history of childhood kidney cancer. On examination, he has a low-set ears, a small penis, and a broad nasal bridge. He also has a high risk of developing Wilms tumor and other tumors due to the deletion of the WT1 gene. John has a history of behavioral issues, including aggression and self-injurious behavior, that require management with medications and behavioral therapy. He is followed closely by a multidisciplinary team that includes a pediatrician, neurologist, urologist, oncologist, and psychologist.
Seckel syndrome	Generate a brief medical vignette of a (child/adult) with Seckel syndrome. Incorporate the most important clinical features.	Seckel syndrome: A rare form of microcephalic primordial dwarfism characterized by a proportionate dwarfism of prenatal onset, a severe microcephaly, a typical dysmorphic face (bird-like), and mild to severe intellectual disability. Seckel syndrome is characterized by a proportionate dwarfism of prenatal onset, a severe microcephaly with a bird-headed like appearance and mental retardation. Hematological abnormalities with chromosome breakage have only been found in 15 to 25% of patients. \n\nGenerate a brief medical vignette of a (child/adult) with Seckel syndrome. Incorporate the most important clinical features.	A 4-year-old boy, John, presents to the pediatrician's office for a routine well-child visit. His mother mentions that he has been having difficulty in school and has been struggling with social interactions. On examination, the child appears small for his age and has a prominent forehead, long face, and thin arms and legs. He also has a short stature. The child's developmental history reveals that he reached milestones such as sitting, standing, and walking at ages appropriate for his chronological age but has had difficulty with speech and language skills. The child is also noted to have a short attention span and difficulty with changes in routine._x000D_ _x000D_ The most important clinical features of this patient vignette are:_x000D_ _x000D_ 1. Small stature_x000D_ 2. Prominent forehead, long face, and thin arms and legs (physical features consistent with Seckel syndrome)_x000D_ 3. Developmental delays, particularly with speech and language skills_x000D_ 4. Difficulty with social interactions and changes in routine_x000D_ 5. Short attention span	A 35-year-old woman with Seckel syndrome presents to the clinic with short stature, microcephaly, and facial dysmorphism, including a small head, narrow eyes, and a flat nasal bridge. She has intellectual disability and has been diagnosed with hypothyroidism. Her past medical history includes multiple surgical procedures for scoliosis and clubfoot. She is currently experiencing worsening fatigue and weakness, and her thyroid function tests reveal a decrease in free T4 and free T3 levels.	A 4-year-old boy presents to the clinic with his mother due to concerns about his growth and development. The patient's height is below the 10th percentile, and he has a distinct bird-like appearance of his face, including a small head, beaked nose, and prominent eyes. He also has mild intellectual disability, as evidenced by delayed speech and difficulty with social interactions. The patient's medical history reveals that he was born at 37 weeks gestation, and his birth weight was low for gestational age. The patient's developmental milestones have been delayed, and he has required speech and physical therapy since early childhood. Family history is unremarkable. Physical examination shows a height of 80 cm (below the 10th percentile), weight of 15 kg (also below the 10th percentile), and head circumference of 48 cm (more than 2 standard deviations below the mean). The patient's face has a bird-like appearance, with a prominent forehead, beaked nose, and widely spaced eyes. His intellectual disability is confirmed by a developmental assessment. Chromosomal analysis reveals a normal 46,XY karyotype. Genetic testing for Seckel syndrome is pending.	A 30-year-old woman with Seckel syndrome presents to the clinic for a routine checkup. She is accompanied by her caregiver, who reports that the patient has been experiencing increasing fatigue and difficulty with concentration over the past few months. The patient's medical history includes a diagnosis of Seckel syndrome, which was made based on her proportionate dwarfism, severe microcephaly, and mild intellectual disability. She has also been diagnosed with hematological abnormalities, including chromosome breakage. On physical examination, the patient's height is 120 cm (47 inches), and her head circumference is 52 cm (20.5 inches). Her face has a bird-like appearance, with a beaked nose and small jaw. She has mild intellectual disability and communicates primarily through gestures and simple sounds. The patient's fatigue and concentration difficulties are concerning, and further evaluation is planned to determine the underlying cause. The most important clinical features of this patient's presentation include her proportionate dwarfism, severe microcephaly, bird-like face, mild intellectual disability, hematological abnormalities, and recent onset of fatigue and difficulty with concentration.	A 5-year-old boy presents to the pediatrician's office with short stature, microcephaly, and intellectual disability. The patient also has a narrow face with a beak-like nose, prominent forehead, and protruding ears. On physical examination, the child has bird-like arms and legs, and his fingers and toes are thin and elongated. The pediatrician suspects Seckel syndrome, a rare genetic disorder characterized by severe growth retardation, microcephaly, and distinctive facial features. The patient is referred to a geneticist for further evaluation and genetic testing to confirm the diagnosis.	A 28-year-old woman presents to the clinic with complaints of short stature, intellectual disability, and a small head size. On examination, she measures 4 feet tall and has a head circumference of 46 cm, which is below the third percentile for her age. She also has a narrow face, a beak-like nose, and prominent ears. Her cognitive function is impaired, with an IQ of 65. She has mild microcephaly and a high-pitched voice. These features are consistent with Seckel syndrome, an autosomal recessive disorder characterized by severe growth retardation, microcephaly, and intellectual disability.
Sanfilippo syndrome type B	Generate a brief medical vignette of a (child/adult) with Sanfilippo syndrome type B. Incorporate the most important clinical features.	Sanfilippo type B: Mucopolysaccharidosis type III (MPS III) or Sanfilippo syndrome is a multisystem lysosomal storage disease characterized by progressive central nervous system degeneration manifest as severe intellectual disability (ID), developmental regression, and other neurologic manifestations including autism spectrum disorder (ASD), behavioral problems, and sleep disturbances. Disease onset is typically before age ten years. Disease course may be rapidly or slowly progressive; some individuals with an extremely attenuated disease course present in mid-to-late adulthood with early-onset dementia with or without a history of ID. Systemic manifestations can include musculoskeletal problems (joint stiffness, contractures, scoliosis, and hip dysplasia), hearing loss, respiratory tract and sinopulmonary infections, and cardiac disease (valvular thickening, defects in the cardiac conduction system). Neurologic decline is seen in all affected individuals; however, clinical severity varies within and among the four MPS III subtypes (defined by the enzyme involved) and even among members of the same family. Death usually occurs in the second or third decade of life secondary to neurologic regression or respiratory tract infections. The first symptoms appear between the ages of 2 and 6 years, with behavioural disorders (hyperkinesia, aggressiveness) and intellectual deterioration, sleep disorders and very mild dysmorphism. The neurological involvement becomes more prominent around the age of 10 years with loss of motor milestones and communication problems. Seizures often occur after the age of 10. A few cases of attenuated forms have also been reported. \n\nGenerate a brief medical vignette of a (child/adult) with Sanfilippo syndrome type B. Incorporate the most important clinical features.	A 4-year-old boy named Max presents to the clinic with his mother due to increasing concern about his developmental delay and behavioral problems. Max was previously diagnosed with Sanfilippo syndrome type B, a lysosomal storage disorder caused by a deficiency of the enzyme alpha-N-acetylgalactosaminidase (NAGLU). His mother reports that Max has been experiencing recurrent ear infections and respiratory tract infections, as well as frequent vomiting and diarrhea. She also mentions that Max has become increasingly aggressive and irritable, and has difficulty sleeping at night. On examination, Max appears small for his age and has a distinctive facial appearance, with a flat nasal bridge, a short upturned nose, and widely spaced eyes. His speech is delayed, and he has difficulty walking due to muscle weakness. Laboratory tests confirm the diagnosis of Sanfilippo syndrome type B, and genetic testing identifies two copies of the pathogenic variant in the NAGLU gene.	A 35-year-old man presents to the emergency department with acute respiratory distress and confusion. He has a history of Sanfilippo syndrome type B, a genetic disorder that affects the body's ability to produce certain enzymes. The patient has a weakened immune system and is prone to recurrent infections. He has had multiple hospitalizations in the past for pneumonia and sepsis. On examination, he has a fever of 103°F (39.4°C), tachypnea, and hypoxia. His chest x-ray shows consolidation in the right lung. He is confused and disoriented, with a Glasgow Coma Scale (GCS) of 12. The patient's blood work reveals an elevated white blood cell count, consistent with sepsis._x000D_ The most important clinical features for this patient include:_x000D_ - Sanfilippo syndrome type B_x000D_ - Acute respiratory distress_x000D_ - Confusion and disorientation_x000D_ - Elevated white blood cell count_x000D_ - History of recurrent infections_x000D_ - Weakened immune system.	A 6-year-old boy presents to the clinic with a 2-year history of progressive loss of speech and motor skills, hyperkinesia, aggressiveness, sleep disorders, and very mild dysmorphism. He was previously diagnosed with autism spectrum disorder. His developmental milestones were normal until age 4. On examination, he has a short stature, mild facial dysmorphism, and joint stiffness. Genetic testing reveals a deficiency of NAGLU enzyme activity, confirming the diagnosis of Sanfilippo syndrome type B. The most important clinical features include progressive loss of speech and motor skills, hyperkinesia, aggressiveness, sleep disorders, short stature, mild facial dysmorphism, and joint stiffness.	A 35-year-old woman with Sanfilippo syndrome type B presents to the clinic with her caregiver. She has a history of developmental delay, intellectual disability, and autism spectrum disorder. She has been experiencing increasing difficulty with communication, memory loss, and confusion over the past year. She also reports recurrent sinopulmonary infections and hearing loss. On physical examination, she has joint stiffness and scoliosis. Her neurological examination reveals loss of motor milestones, seizures, and difficulty with speech and language. Cardiac evaluation shows valvular thickening and defects in the cardiac conduction system. Genetic testing confirms the diagnosis of Sanfilippo syndrome type B. The patient's clinical features are consistent with a rapidly progressive disease course, and her caregiver is concerned about her declining quality of life.	A 4-year-old male child was brought to the clinic by his parents with a history of developmental delay and behavioral issues. His parents reported that he had delayed speech and motor milestones and often exhibited hyperactivity, aggression, and difficulty sleeping. On physical examination, he had coarse facial features, a large head circumference, and hepatosplenomegaly. Further investigations revealed elevated levels of glycosaminoglycans in his urine and a deficiency of the enzyme N-acetylglucosamine-6-sulfatase, confirming a diagnosis of Sanfilippo syndrome type B. The child was referred for genetic counseling and management of his symptoms, including behavioral therapy and supportive care.	Mr. Smith is a 30-year-old male who presents to the clinic with complaints of behavioral changes, developmental regression, and progressive intellectual disability. He has a history of delayed speech and motor milestones since childhood. On examination, he has coarse facial features, hepatosplenomegaly, and joint stiffness. His gait is unsteady, and he has difficulty with fine motor tasks. Laboratory investigations reveal elevated urinary glycosaminoglycans levels, confirming the diagnosis of Sanfilippo syndrome type B. Further genetic testing confirms a homozygous mutation in the NAGLU gene. The patient is referred to a specialist for further management and genetic counseling.
X-linked centronuclear myopathy	Generate a brief medical vignette of a (child/adult) with X-linked centronuclear myopathy. Incorporate the most important clinical features.	X-linked centronuclear myopathy: X-linked myotubular myopathy (X-MTM), also known as myotubular myopathy (MTM), is characterized by muscle weakness that ranges from severe to mild. Approximately 80% of affected males present with severe (classic) X-MTM characterized by polyhydramnios, decreased fetal movement, and neonatal weakness, hypotonia, and respiratory failure. Motor milestones are significantly delayed and most individuals fail to achieve independent ambulation. Weakness is profound and often involves facial and extraocular muscles. Respiratory failure is nearly uniform, with most individuals requiring 24-hour ventilatory assistance. It is estimated that at least 25% of boys with severe X-MTM die in the first year of life, and those who survive rarely live into adulthood. Males with mild or moderate X-MTM (~20%) achieve motor milestones more quickly than males with the severe form; many ambulate independently, and may live into adulthood. Most require gastrostomy tubes and/or ventilator support. In all subtypes of X-MTM, the muscle disease is not obviously progressive. Female carriers of X-MTM are generally asymptomatic, although manifesting heterozygotes are increasingly being identified. In affected females, symptoms range from severe, generalized weakness presenting in childhood, with infantile onset similar to affected male patients, to mild (often asymmetric) weakness manifesting in adulthood. Affected adult females may experience progressive respiratory decline and ultimately require ventilatory support. The disease is characterized by a severe phenotype in males presenting at birth with marked weakness, hypotonia and respiratory failure. Signs of antenatal onset are frequent and comprise reduced fetal movements and polyhydramnios. Thinning of the ribs is observed on chest radiographs of the newborn. Birth asphyxia may be the presenting feature. A family history of either male neonatal deaths or miscarriages is common. Affected infants are often macrosomic, with a body length above the 90th centile and large head circumference. External ophthalmoplegia is commonly associated. Testes are frequently undescended. Pyloric stenosis and cavernous hemangiomas of the liver have been reported in some long-term survivors. \n\nGenerate a brief medical vignette of a (child/adult) with X-linked centronuclear myopathy. Incorporate the most important clinical features.	A 7-year-old boy presents to the pediatrician's office with difficulty walking and maintaining balance. He has a history of falling frequently, and his parents have noticed that he has been struggling to keep up with his peers in physical activities. The patient also reports experiencing muscle pain and weakness, particularly in his legs and core. On examination, the patient has difficulty standing from a seated position and has a wide, unsteady gait. His muscle tone is decreased, and he has difficulty performing rapid movements. The patient's medical history reveals that he has a family history of X-linked centronuclear myopathy, and genetic testing confirms the diagnosis.	A 35-year-old man presents to the neurology clinic with progressive muscle weakness and wasting over the past year. He has difficulty walking, frequent falls, and a history of fractures. On examination, he has proximal muscle weakness, atrophy, and a waddling gait. Genetic testing reveals a mutation in the D4Z4 repeat on chromosome 4.	A 3-month-old boy is brought to the emergency department because of difficulty breathing and decreased movement. The baby was born at term with a birth weight of 4.2 kg, and the mother noticed decreased fetal movements during pregnancy. On examination, the child has marked hypotonia, weak cry, and nasal flaring. His chest is barrel-shaped, and breath sounds are diminished. Reflexes are absent, and there is no spontaneous movement. The child requires intubation and mechanical ventilation in the delivery room. Genetic testing reveals a mutation in the MTM1 gene, consistent with X-linked myotubular myopathy.	A 35-year-old woman presents to the neurology clinic with a 10-year history of slowly progressive weakness and fatigue. She has difficulty walking long distances and climbing stairs, and reports frequent falls. She also notices that her speech is becoming increasingly slurred. On examination, she has proximal muscle weakness, with a marked decrease in muscle mass. Her reflexes are diminished, and she has mild atrophy of the hand muscles. There is no family history of similar symptoms. The patient's MRI shows a T2 signal increase in the medulla oblongata, consistent with X-linked centronuclear myopathy (X-CNM). Genetic testing confirms the diagnosis. The most important clinical features in this case are: slowly progressive weakness and fatigue, proximal muscle weakness, diminished reflexes, mild atrophy of hand muscles, T2 signal increase in the medulla oblongata on MRI, and a positive genetic test for X-CNM.	A 5-year-old boy is brought to the pediatrician's office by his parents for concerns about his muscle weakness and delayed motor milestones. On examination, he has hypotonia and weakness in his proximal muscles, especially in his hip flexors and neck extensors. He struggles to stand up from a seated position and has difficulty climbing stairs. His reflexes are decreased, and he has a waddling gait. His parents report that he has been a slow developer, with delayed walking and difficulty with fine motor skills. They also mention a family history of muscular dystrophy. A muscle biopsy confirms the diagnosis of X-linked centronuclear myopathy. The child is referred to a neuromuscular specialist for further management and genetic counseling.	John is a 35-year-old male who presents with progressive muscle weakness, particularly in his upper arms and legs. He reports difficulty lifting objects and climbing stairs. He also notes that his facial muscles feel weak and that he has difficulty speaking and chewing. John reports that his symptoms have been present for several years, but have become progressively worse over time. On physical examination, John is found to have hypotonia and weakness in his proximal muscles, including his shoulders, hips, and neck. There is also evidence of facial muscle weakness and ptosis. His reflexes are diminished, and he has an elevated serum creatine kinase level. Genetic testing confirms a diagnosis of X-linked centronuclear myopathy.
Oculocerebrorenal syndrome of Lowe	Generate a brief medical vignette of a (child/adult) with Oculocerebrorenal syndrome of Lowe. Incorporate the most important clinical features.	Lowe syndrome (oculocerebrorenal syndrome): is characterized by involvement of the eyes, central nervous system, and kidneys. Dense congenital cataracts are found in all affected boys and infantile glaucoma in approximately 50%. All boys have impaired vision; corrected acuity is rarely better than 20/100. Generalized hypotonia is noted at birth and is of central (brain) origin. Deep tendon reflexes are usually absent. Hypotonia may slowly improve with age, but normal motor tone and strength are never achieved. Motor milestones are delayed. Almost all affected males have some degree of intellectual disability; 10%-25% function in the low-normal or borderline range, approximately 25% in the mild-to-moderate range, and 50%-65% in the severe-to-profound range of intellectual disability. Affected males have varying degrees of proximal renal tubular dysfunction of the Fanconi type, including low molecular-weight (LMW) proteinuria, aminoaciduria, bicarbonate wasting and renal tubular acidosis, phosphaturia with hypophosphatemia and renal rickets, hypercalciuria, sodium and potassium wasting, and polyuria. The features of symptomatic Fanconi syndrome do not usually become manifest until after the first few months of life, except for LMW proteinuria. Glomerulosclerosis associated with chronic tubular injury usually results in slowly progressive chronic renal failure and end-stage renal disease between the second and fourth decades of life. Oculocerebrorenal syndrome of Lowe (OCRL) is a congenital disorder characterized by ocular abnormalities (bilateral congenital discoid cataracts, glaucoma with or without buphthalmos, strabismus, hypermetropia and corneal and conjunctival cheloids), neurological involvement (developmental delay, seizures, hypotonia present at birth typically with absence of deep tendon reflexes), stereotypic behavior (temper tantrums, aggressiveness and obsessive compulsive behavior), postnatal growth retardation, mild to severe intellectual disability (mean IQ 40-50), stereotypic hand movements, renal dysfunction of the Fanconi type (proximal tubular acidosis; phosphate wasting leading to renal rickets, osteomalacia and pathological fractures) and progressive decline in kidney function leading to end-stage renal failure in adulthood. Subtle cataracts are obligate findings in female carriers after puberty. Other clinical manifestations include facial dysmorphism (frontal bossing, deep-set eyes, chubby cheeks, fair complexion), destructive teno-synovitis in older patients, short stature, mucocutaneous anomalies (eruptive vellus hair cysts, tricoepithiloma, excess skin folds and eruption cysts in oral cavity), dental malformations, cryptorchidism and bleeding tendency due to platelet dysfunction. \n\nGenerate a brief medical vignette of a (child/adult) with Oculocerebrorenal syndrome of Lowe. Incorporate the most important clinical features.	A 3-year-old boy presents to the pediatrician's office with his mother, who is concerned about her son's vision and frequent falls. The patient has a history of delayed gross motor development and has been wearing glasses for nearsightedness since age 2. On examination, the patient has a short stature, small hands and feet, and a prominent forehead. His visual acuity is 20/400 in both eyes, and he has a significant strabismus. He also has a history of recurrent respiratory infections and frequent urinary tract infections. The patient's mother reports that her son has difficulty with social interactions and often becomes fixated on objects or activities._x000D_ The most important clinical features for this patient include:_x000D_ - Short stature_x000D_ - Small hands and feet_x000D_ - Prominent forehead_x000D_ - Poor visual acuity_x000D_ - Strabismus_x000D_ - History of respiratory infections_x000D_ - Frequent urinary tract infections_x000D_ - Delayed gross motor development_x000D_ - Difficulty with social interactions_x000D_ - Fixation on objects or activities.	A 35-year-old man presents to the emergency department with acute kidney injury and severe metabolic acidosis. He has a history of intermittent episodes of vomiting, dehydration, and seizures. Physical examination reveals bilateral cataracts, microcoria (small pupils), and a left renal mass. Laboratory tests show hypocalcemia, hyperphosphatemia, and elevated blood urea nitrogen and creatinine levels. Urinalysis shows proteinuria, hematuria, and cylindruria (tubular casts). Genetic testing confirms the diagnosis of Oculocerebrorenal syndrome of Lowe._x000D_ The most important clinical features for this patient with Oculocerebrorenal syndrome of Lowe include:_x000D_ Acute kidney injury and metabolic acidosis, which are common complications of the disorder and can be life-threatening if not promptly treated._x000D_ Bilateral cataracts and microcoria (small pupils), which are characteristic ocular findings in patients with Oculocerebrorenal syndrome of Lowe._x000D_ A left renal mass, which suggests the presence of a kidney stone or other renal pathology that is common in patients with this disorder.	Patient: John, a 4-year-old boy, presents to the pediatrician's office for a routine check-up. He was born at 37 weeks gestation via cesarean section due to fetal distress. His birth weight was 2.8 kg and his head circumference was 34 cm. John has been developmentally delayed since infancy and has been seeing a physiotherapist, occupational therapist, and speech therapist regularly. He is not yet potty trained and often has temper tantrums when he doesn't get what he wants. His vision has always been poor, and he wears thick glasses to help him see. John's mother mentions that he has been having more frequent nosebleeds lately and sometimes complains of headaches. The patient's medical history reveals a diagnosis of Oculocerebrorenal syndrome of Lowe (OCRL).\n\nThe most important clinical features of John's presentation include: \n\n* Developmental delay and intellectual disability\n* Poor vision and need for thick glasses\n* Frequent nosebleeds\n* Headaches\n* History of OCRL diagnosis\n* Delayed potty training\n* Temper tantrums\n* Short stature	35-year-old male presents to the nephrology clinic for follow up of his end stage renal disease. He has a history of bilateral congenital cataracts and glaucoma, developmental delay, seizures, hypotonia, stereotypic behavior, postnatal growth retardation, intellectual disability, stereotypic hand movements, and renal dysfunction of the Fanconi type. He has a history of renal rickets, osteomalacia and pathological fractures. He is on hemodialysis and has had several hospitalizations for seizures and infections. On examination, he has short stature, frontal bossing, deep-set eyes, chubby cheeks, fair complexion, facial dysmorphism, mucocutaneous anomalies (eruptive vellus hair cysts, tricoepithiloma, excess skin folds and eruption cysts in oral cavity), dental malformations, cryptorchidism and bleeding tendency due to platelet dysfunction. He has a history of destructive teno-synovitis. His intellectual disability is severe with an IQ of 30. He has limited verbal communication skills and requires assistance with activities of daily living	A 3-year-old boy presents to the clinic with a history of delayed milestones and poor vision. On examination, he is found to have a small head circumference and bilateral congenital cataracts. The patient has a history of recurrent urinary tract infections and polyuria. There is also evidence of hypotonia and muscle weakness. A diagnosis of Oculocerebrorenal syndrome of Lowe is suspected based on these clinical features. Further investigations reveal elevated serum creatine kinase levels and decreased levels of phosphatidylinositol 4,5-bisphosphate in the urine. Genetic testing confirms the diagnosis, and the patient is referred to a specialist for further management.	A 35-year-old male presents with a history of developmental delay, intellectual disability, and bilateral congenital cataracts. He has a history of recurrent urinary tract infections and polyuria. On examination, he has hypotonia and muscle weakness. Laboratory investigations reveal elevated levels of amino acids, particularly cystine, in the urine. Genetic testing confirms a diagnosis of Oculocerebrorenal syndrome of Lowe.
Gamma-sarcoglycan-related limb-girdle muscular dystrophy R5	Generate a brief medical vignette of a (child/adult) with Gamma-sarcoglycan-related limb-girdle muscular dystrophy R5. Incorporate the most important clinical features.	Gamma-sarcoglycan-related limb-girdle muscular dystrophy: A subtype of autosomal recessive limb-girdle muscular dystrophy characterized by a childhood onset of progressive shoulder and pelvic girdle muscle weakness and atrophy frequently associated with calf hypertrophy, diaphragmatic weakness, and/or variable cardiac abnormalities. Mild to moderate elevated serum creatine kinase levels and positive Gowers sign are reported. \n\nGenerate a brief medical vignette of a (child/adult) with Gamma-sarcoglycan-related limb-girdle muscular dystrophy R5. Incorporate the most important clinical features.	A 7-year-old boy presents to the clinic with progressive difficulty walking and climbing stairs over the past year. He has a history of frequent falls and has recently developed a waddling gait. On examination, he has marked muscle weakness and wasting in his legs and pelvis, with preserved muscle strength in his arms. His creatine kinase level is elevated at 10 times the upper limit of normal. Genetic testing reveals a mutation in the Gamma-sarcoglycan gene, consistent with limb-girdle muscular dystrophy R5.	The patient vignette describes an adult with Gamma-sarcoglycan-related limb-girdle muscular dystrophy R5, characterized by progressive weakness and wasting of shoulder and pelvic girdle muscles, difficulty walking and performing manual tasks, and marked muscle atrophy on examination. The most important clinical features include the patient's symptoms, physical examination findings, and genetic test results, which confirm the diagnosis of limb-girdle muscular dystrophy R5.	A 7-year-old boy presents to the clinic with a history of waddling gait and difficulty running or climbing stairs for the past year. He also reports frequent falls. On examination, he has marked weakness of his shoulder and pelvic girdle muscles, prominent calf muscles, and a positive Gowers' sign. His serum creatine kinase level is mildly elevated. Diaphragmatic weakness and cardiac abnormalities are not currently present.	A 30-year-old woman presents to the neurology clinic with a long history of slowly progressive weakness and wasting of her shoulder and pelvic girdle muscles, which has made it difficult for her to walk or stand without assistance. She also reports shortness of breath and frequent falls. On examination, she has marked atrophy of her calf muscles, winging of her scapulae, and a positive Gowers sign. Her creatine kinase levels are mildly elevated. Diaphragmatic weakness and cardiac abnormalities are also suspected based on imaging studies. The patient is diagnosed with gamma-sarcoglycan-related limb-girdle muscular dystrophy R5, an autosomal recessive disorder caused by mutations in the SGCG gene.	A 6-year-old male child presents with difficulty walking and frequent falls. He has a history of delayed motor milestones and progressive weakness in his lower limbs. On examination, he has a waddling gait, proximal muscle weakness in his lower limbs, and scapular winging. He also has calf hypertrophy and diminished deep tendon reflexes. There is a positive family history of muscular dystrophy. Genetic testing reveals a mutation in the Gamma-sarcoglycan gene, confirming the diagnosis of Gamma-sarcoglycan-related limb-girdle muscular dystrophy R5. The child is referred to a neuromuscular specialist for further management and support.	A 34-year-old male presents with progressive weakness in his lower limbs and difficulty climbing stairs. He has a history of delayed motor milestones in childhood and a family history of muscle weakness. On examination, he has marked wasting of the lower limb muscles and proximal muscle weakness, with a positive Gower's sign. Creatine kinase levels are elevated. Genetic testing reveals a mutation in the gamma-sarcoglycan gene, confirming a diagnosis of Gamma-sarcoglycan-related limb-girdle muscular dystrophy R5.
Propionic acidemia	Generate a brief medical vignette of a (child/adult) with Propionic acidemia. Incorporate the most important clinical features.	Propionic acidemia: The spectrum of propionic acidemia (PA) ranges from neonatal-onset to late-onset disease. Neonatal-onset PA, the most common form, is characterized by a healthy newborn with poor feeding and decreased arousal in the first few days of life, followed by progressive encephalopathy of unexplained origin. Without prompt diagnosis and management, this is followed by progressive encephalopathy manifesting as lethargy, seizures, or coma that can result in death. It is frequently accompanied by metabolic acidosis with anion gap, lactic acidosis, ketonuria, hypoglycemia, hyperammonemia, and cytopenias. Individuals with late-onset PA may remain asymptomatic and suffer a metabolic crisis under catabolic stress (e.g., illness, surgery, fasting) or may experience a more insidious onset with the development of multiorgan complications including vomiting, protein intolerance, failure to thrive, hypotonia, developmental delays or regression, movement disorders, or cardiomyopathy. Isolated cardiomyopathy can be observed on rare occasion in the absence of clinical metabolic decompensation or neurocognitive deficits. Manifestations of neonatal and late-onset PA over time can include growth impairment, intellectual disability, seizures, basal ganglia lesions, pancreatitis, and cardiomyopathy. Other rarely reported complications include optic atrophy, hearing loss, premature ovarian insufficiency, and chronic renal failure. Propionic acidemia can present in one of the following forms: severe neonatal onset, intermittent late onset or a chronic progressive form. In the severe neonatal onset form, the affected infants present with symptoms of metabolic intoxication (poor feeding, vomiting, altered sensorium) and pancytopenia within several hours to weeks after birth. In the intermittent late onset form, the disease presents after a year or even later in life with episodes of metabolic decompensation provoked by periods of catabolic stress like fever, vomiting and trauma. Patients may also present with acute neurological crisis characterized by dystonia, rigidity, choreoathetosis and dementia (due to infarction of basal ganglia). In the chronic progressive form, the disease presents as failure to thrive, chronic vomiting, psychomotor delay, hypotonia, seizures and movement disorders. Intellectual disability, optic neuropathy, cardiomyopathy, long QT syndrome, pancreatitis, dermatitis, and immune dysfunction are known complications. \n\nGenerate a brief medical vignette of a (child/adult) with Propionic acidemia. Incorporate the most important clinical features.	A 3-year-old boy presents to the emergency department with a history of vomiting, lethargy, and seizures. He was well until a few hours ago when he started vomiting after eating a piece of pizza. His parents mention that he has a strong odor and has been having trouble breathing. On examination, the patient is unresponsive, pale, and has a weak peripheral pulse. His respiratory rate is 60/min, and blood pressure is 70/40 mmHg. Arterial blood gas analysis shows a pH of 7.12, pCO2 54 mmHg, pO2 58 mmHg, HCO3 24 mmol/L, base excess -6 mmol/L, and lactate 5.2 mmol/L. Urine organic acid analysis reveals a significantly elevated propionyl-carnitine level.	A 32-year-old woman is brought to the emergency department by her family because she has been feeling progressively weaker and more fatigued over the past few weeks. She has also noticed that her speech has become slower and slurred, and that she has had increasing difficulty walking. The patient has a history of propionic acidemia, a rare genetic disorder that affects the body's ability to break down certain amino acids. On examination, the patient is lethargic and confused, with a weak grip and slow reflexes. Her speech is indeed slurred, and she has difficulty walking due to muscle weakness. Laboratory tests reveal an increased level of propionyl-CoA carboxykinase in her blood, which confirms the diagnosis of propionic acidemia.	Patient: John Smith, a 3-year-old boy._x000D_ Chief Complaint: Seizures and developmental delay._x000D_ History of Present Illness: John was born at term without any complications. He had normal development and milestones until 18 months of age when his parents noticed he was not meeting some developmental milestones, such as speaking and walking independently. Over the past year, John has had recurrent seizures, which have been controlled with medication. He also experiences frequent vomiting, especially after eating protein-rich foods._x000D_ Past Medical History: None._x000D_ Family History: Unremarkable._x000D_ Social History: John lives with his parents and two older siblings. His parents are both healthcare professionals and have a busy work schedule. They report that John has been developmentally delayed for over a year, but they were unsure of the cause. They also mention that he has had recurrent seizures, which have been controlled with medication._x000D_ Review of Systems: No fever, night sweats, or weight loss. He has experienced frequent vomiting, especially after eating protein-rich foods. He has a history of seizures, which have been controlled with medication.	Ms. X is a 35-year-old woman who presents to the emergency room with a 2-day history of worsening headache, nausea, and vomiting. She has a history of developmental delays and seizures in childhood, for which she was diagnosed with propionic acidemia (PA) and has been managed with a strict diet and supplements. However, she recently became non-compliant with her diet and stopped taking her medications, which led to the current metabolic crisis. On examination, Ms. X is lethargic, confused, and has difficulty speaking. She has a history of basal ganglia lesions and cardiomyopathy. Her blood work reveals metabolic acidosis with anion gap, lactic acidosis, ketonuria, hypoglycemia, hyperammonemia, and cytopenias. Ms. X is admitted to the intensive care unit for close monitoring and management of her metabolic crisis. She is started on intravenous fluids, anticonvulsants, and other supportive medications to manage her symptoms. Her diet is closely monitored, and she is advised to follow a strict regimen to prevent future metabolic crises.	A 6-month-old infant presents to the pediatrician with poor feeding, vomiting, and lethargy. The child was born at term with an unremarkable birth history but has failed to thrive since birth. On physical examination, the infant appears weak and hypotonic with a fruity odor. Laboratory studies reveal metabolic acidosis, hyperammonemia, and elevated levels of propionic acid, confirming the diagnosis of Propionic acidemia. The child is immediately started on a low-protein diet and receives intravenous fluids to correct the metabolic imbalance. The child is referred to a metabolic specialist for long-term management of the condition.	A 30-year-old male presents to the emergency department with confusion and lethargy. He has a history of developmental delay and recurrent episodes of vomiting and diarrhea since childhood. On examination, he appears acutely ill, with a fruity odor to his breath. Laboratory studies reveal metabolic acidosis with an anion gap, elevated serum ammonia and lactate levels, and hyperammonemia. Urine organic acid analysis shows an increased level of propionylcarnitine, confirming the diagnosis of Propionic acidemia. The patient is started on emergent treatment with intravenous fluids, glucose, and carnitine, and is admitted to the hospital for further management.
Pyridoxine-dependent epilepsy	Generate a brief medical vignette of a (child/adult) with Pyridoxine-dependent epilepsy. Incorporate the most important clinical features.	Pyridoxine-dependent epilepsy: Classic PDE-ALDH7A1. Untreated seizures begin within the first weeks to months of life. Dramatic presentations of prolonged seizures and recurrent episodes of status epilepticus are typical; recurrent self-limited events including partial seizures, generalized seizures, atonic seizures, myoclonic events, and infantile spasms also occur. Electrographic seizures can occur without clinical correlates. Onset is classically fetal/neonatal but a later onset (>2 months) has also been reported. Patients present with epileptic encephalopathy manifesting with intractable seizures along with irritability, crying, poor feeding, gastrointestinal symptoms (emesis, abdominal distention), sleeplessness, facial grimacing and abnormal eye movements. Although prolonged seizures and recurrent episodes of status epilepticus are most common, recurrent self-limiting partial, generalized or atonic seizures, myoclonic events and infantile spasms can also occur. Intellectual disability/developmental delay ranges from mild to severe (particularly affecting the expressive language domain). With treatment, most patients achieve complete seizure control, but 75-80% have some degree of intellectual disability. Atypical features include seizures that initially respond to AEDs and later become intractable, seizures initially unresponsive to pyridoxine but that respond several months later and prolonged seizure-free intervals after the discontinuation of pyridoxine treatment. \n\nGenerate a brief medical vignette of a (child/adult) with Pyridoxine-dependent epilepsy. Incorporate the most important clinical features.	A 3-year-old boy, John, presents to the emergency department with recurrent seizures that started 2 days ago. The seizures are generalized tonic-clonic and occur every 30 minutes. John has a history of developmental delay and has been taking pyridoxine supplements since he was 6 months old. His mother reports that the seizures started after he missed his pyridoxine dose for 2 days. Physical examination reveals a child in distress, with a decreased level of consciousness and generalized rigidity. The patient is admitted to the pediatric intensive care unit for further management. The most important clinical features in this scenario are: 1. Recurrent seizures that are generalized tonic-clonic in nature, indicating a severe seizure disorder. 2. Developmental delay, suggesting a possible underlying neurological condition. 3. History of pyridoxine supplementation, which is significant because pyridoxine dependence can cause seizures when the medication is not taken regularly. 4. The patient's young age, which highlights the importance of prompt diagnosis and treatment to prevent further neurological damage.	A 35-year-old woman presents to the emergency department with a 2-day history of recurrent seizures. She has a history of pyridoxine-dependent epilepsy and has been noncompliant with her medication regimen. On examination, she is lethargic and confused, with a Glasgow Coma Scale (GCS) of 12/15. Her vital signs are normal except for a temperature of 38.2°C (100.8°F). She has no focal neurological deficits but does have a mild left hemiparesis. Urgent blood tests show a pyridoxine level of 10 ng/mL (normal range, 20-50 ng/mL).The most important clinical features in this scenario are: * Recurrent seizures * History of pyridoxine-dependent epilepsy * Noncompliance with medication regimen * Lethargy and confusion * Mild left hemiparesis * Low pyridoxine level (10 ng/mL) * Elevated body temperature (38.2°C/100.8°F)	A 3-month-old infant presents to the emergency department with recurrent seizures and prolonged episodes of status epilepticus, starting from the first week of life. The patient has a history of irritability, poor feeding, gastrointestinal symptoms, sleeplessness, facial grimacing, and abnormal eye movements. Despite treatment with multiple anti-seizure medications, seizures persist. Developmental delay is noticed during follow-up visits, particularly affecting the expressive language domain. Genetic testing reveals a mutation in the PDE-ALDH7A1 gene, confirming the diagnosis of pyridoxine-dependent epilepsy. With pyridoxine supplementation, seizures are well-controlled, but some degree of intellectual disability persists.	Ms. J is a 35-year-old woman who presents to the emergency room with recurrent seizures that have been occurring over the past year. She has a history of seizures starting in infancy, with onset within the first few months of life, and they were initially well controlled with pyridoxine therapy. However, she recently stopped taking her medication due to personal reasons and has since experienced an increase in seizure frequency. Ms. J reports that her seizures are often triggered by stress and lack of sleep. She also mentions experiencing facial grimacing, abnormal eye movements, and gastrointestinal symptoms such as emesis and abdominal distention. During the physical examination, Ms. J appears lethargic and disoriented, with a history of poor feeding and developmental delays. The patient's electroencephalogram (EEG) shows characteristic spike-wave discharges in both anterior and posterior regions of the brain. The patient is diagnosed with pyridoxine-dependent epilepsy, and her seizures are successfully controlled with pyridoxine therapy. However, she continues to experience some degree of intellectual disability, particularly affecting her expressive language domain.	A 6-month-old male infant is brought to the emergency department after having a seizure at home. The parents report that the baby has been experiencing recurrent seizures since birth, which have been becoming more frequent and severe over the past few weeks. The child's neurological examination is unremarkable except for mild hypertonia. Laboratory tests reveal low levels of pyridoxine (vitamin B6) in the blood and cerebrospinal fluid. Genetic testing confirms a diagnosis of Pyridoxine-dependent epilepsy. The child is started on high doses of pyridoxine supplements, which result in the resolution of seizures within hours. The parents are advised to continue the supplements and to avoid fasting or other stressors that can trigger seizures. Follow-up visits show that the baby is developing normally and has been seizure-free.	John is a 28-year-old male who presents with a history of recurrent seizures since childhood. He has been taking anti-epileptic medications with varying degrees of success. He reports that his seizures are often triggered by stress, fatigue, and missed meals. He reports a family history of epilepsy. On examination, John has normal neurologic exam findings. Laboratory investigations reveal low levels of pyridoxine (vitamin B6) in his blood. Genetic testing confirms a diagnosis of pyridoxine-dependent epilepsy. John is started on high-dose pyridoxine supplementation, and his seizures significantly improve.
Metatropic dysplasia	Generate a brief medical vignette of a (child/adult) with Metatropic dysplasia. Incorporate the most important clinical features.	Metatropic dysplasia: The phenotypic spectrum of MTD is variable with severe cases being lethal in utero, or shortly after birth, and others having only milder skeletal changes. Infants present at birth with a long trunk and short limbs. Craniofacial abnormalities can also be noted and include a prominent forehead, midface hypoplasia, and a squared-off jaw. Some are born with an elongation of the coccyx and rarely reported additional findings include sensorineural hearing loss. Rapidly progressive kyphoscoliosis appears during childhood and a reversal in proportions is seen with a shortening of the trunk and relatively long extremities. Kyphoscoliosis can lead to thorax deformities and to a decrease in pulmonary function and respiratory distress that can be fatal. The small joints are usually hypermobile while contractures of the large joints are not uncommon and are usually progressive. Severe kyphoscoliosis and possible atlantoaxial instability can lead to myelopathy. Adults reach an average height of 107-135 cm. Intelligence is normal. \n\nGenerate a brief medical vignette of a (child/adult) with Metatropic dysplasia. Incorporate the most important clinical features.	A 3-year-old boy presents to the clinic with short stature and delayed walking milestones. He has a history of frequent respiratory infections and difficulty feeding as an infant. On examination, he has a large head, short limbs, and a prominent forehead. His height is below the 10th percentile for his age, and he has a distinctive "swayback" posture. He also has mild developmental delay.	A 35-year-old man presents to the office with a chief complaint of back pain and difficulty walking. He was previously diagnosed with metatropic dysplasia as a child and has been followed by an orthopedic surgeon for management of his condition. He has a history of numerous fractures, including a recent hip fracture that required surgical repair. He also reports experiencing increasing pain and stiffness in his back over the past year, which has made it difficult for him to walk or perform daily activities. On examination, he has a short stature with a height of 4 feet 8 inches, and his upper body is disproportionately larger than his lower body. He also has a prominent forehead, long face, and small jaw. His spine is severely curved, and he has limited mobility in his hips and knees. The patient is concerned about the progression of his condition and its impact on his quality of life.	A 4-year-old boy presents to the clinic with his parents due to concerns of short stature and progressive kyphoscoliosis. The boy was born at term without any notable perinatal complications. His height has consistently been below the 10th percentile on growth charts, and his limbs appear short in comparison to his trunk. Physical examination reveals a prominent forehead, midface hypoplasia, and a squared-off jaw. The boy's spine exhibits a marked kyphosis, with an increased curvature since his last examination 6 months ago. His joints are hypermobile, and contractures of the large joints are noted. The patient experiences occasional respiratory distress and has been diagnosed with mild sensorineural hearing loss. Family history is unremarkable. Imaging studies, including X-rays and MRI, are ordered to further evaluate the patient's skeletal and spinal abnormalities. Genetic testing is also recommended to confirm the diagnosis of Metatropic dysplasia.	A 28-year-old woman with Metatropic dysplasia presents to the clinic with a long history of progressive kyphoscoliosis and short stature. She was born with a long trunk and short limbs, and her craniofacial features include a prominent forehead and midface hypoplasia. Over time, her kyphoscoliosis has worsened, leading to thorax deformities and respiratory distress. She also experiences frequent joint pain and stiffness, particularly in her large joints. Despite these challenges, she has normal intelligence and is determined to maintain an active lifestyle. Her most recent imaging studies show severe kyphoscoliosis and possible atlantoaxial instability, which may be contributing to her myelopathy symptoms. The patient is concerned about the progression of her condition and seeks advice on managing her symptoms and improving her quality of life.	A 4-year-old boy presents to his pediatrician with complaints of difficulty walking and frequent falls. On examination, the child is noted to have a short stature with a height of 80 cm (<3rd percentile) and a weight of 12 kg. He has a large head circumference (>97th percentile) and a prominent forehead. His chest is broad with a barrel-shaped rib cage, and he has kyphoscoliosis. The child's arms and legs are short, and he has a waddling gait. The child's hands and feet are broad with stubby fingers and toes. Radiographic evaluation reveals platyspondyly, irregularities of the vertebral end plates, and a small pelvis. These findings are consistent with the diagnosis of Metatropic Dysplasia, a rare form of skeletal dysplasia characterized by short stature, kyphoscoliosis, and a distinctive "dumbbell-shaped" femur. The pediatrician refers the child to a geneticist for further evaluation and management.	John is a 30-year-old male who presents to the orthopedic clinic with complaints of short stature and joint pain since childhood. His medical history is significant for multiple surgeries including spinal fusion and hip replacement. On examination, he has a short stature with a height of 3 feet 5 inches and a characteristic barrel-shaped chest. His arms and legs are short and bowed, and he has limited range of motion in his hips and knees. X-rays reveal severe kyphoscoliosis and irregularities in the shape and size of his bones, consistent with a diagnosis of Metatropic dysplasia. John reports a significant impact on his quality of life due to his physical limitations and chronic pain.
Nail-patella syndrome	Generate a brief medical vignette of a (child/adult) with Nail-patella syndrome. Incorporate the most important clinical features.	Nail-patella syndrome (NPS): (previously referred to as Fong's disease), encompasses the classic clinical tetrad of changes in the nails, knees, and elbows, and the presence of iliac horns. Nail changes are the most constant feature of NPS. Nails may be absent, hypoplastic, or dystrophic; ridged longitudinally or horizontally; pitted; discolored; separated into two halves by a longitudinal cleft or ridge of skin; and thin or (less often) thickened. The patellae may be small, irregularly shaped, or absent. Elbow abnormalities may include limitation of extension, pronation, and supination; cubitus valgus; and antecubital pterygia. Iliac horns are bilateral, conical, bony processes that project posteriorly and laterally from the central part of the iliac bones of the pelvis. Renal involvement, first manifest as proteinuria with or without hematuria, occurs in 30%-50% of affected individuals; end-stage kidney disease occurs up to 15% of affected individuals. Primary open-angle glaucoma and ocular hypertension occur at increased frequency and at a younger age than in the general population. Nail-patella syndrome (NPS) is a multisystemic disorder characterized by significant inter- and intrafamilial variability in clinical manifestations and severity of the disease. Cases can range from mild with no functional impact to severe leading to disability. The classical tetrad involves nails dysplasia, absent or hypoplastic patellae, presence of iliac horns, and elbow deformities. Adults can have a slight lower bone mineral density of the hip and spine (8 -20%) leading to a higher risk of fractures and scoliosis. Glaucoma and ocular hypertension have been described in NPS patients and may require early ophthalmological screening. Renal complications are reported in 30-60% of the cases. Other extraskeletal abnormalities described are loss of the normal skin creases over the distal interphalangeal joints and, neurological symptoms such as numbness, tingling and neuropathic pain. \n\nGenerate a brief medical vignette of a (child/adult) with Nail-patella syndrome. Incorporate the most important clinical features.	A 7-year-old girl presents to the pediatrician's office with her mother, who is concerned about her daughter's small stature and delayed development. The girl has short limbs, a small torso, and a prominent forehead. She also has thin, brittle nails and small kneecaps that are not fully formed. The patient has difficulty walking due to weak muscles and joint pain. She is also having trouble seeing and hearing._x000D_ The most important clinical features of this patient's presentation are:_x000D_ - Short stature_x000D_ - Delayed development_x000D_ - Small torso_x000D_ - Thin, brittle nails_x000D_ - Small kneecaps_x000D_ - Weak muscles_x000D_ - Joint pain_x000D_ - Difficulty walking_x000D_ - Vision and hearing problems.	A 35-year-old woman presents to her primary care physician with a complaint of worsening knee pain over the past year. She has a history of hypermobile joints and has had multiple joint sprains in the past. On examination, she has marked tenderness to palpation over the patella, and her knee range of motion is limited. Radiographs show bilateral patellar dysplasia, and an MRI reveals a large osteochondroma arising from the patellar surface. Genetic testing reveals a pathogenic variant in the LMX1B gene, consistent with Nail-patella syndrome.	Patient: 8 year old girl presents to the pediatrician's office for a routine well-child visit. She has been complaining of knee pain and difficulty walking long distances. The patient also mentions that her nails have always been weak and brittle, often breaking easily. On physical examination, the patient is noted to have short stature and a prominent forehead. Her patellae are small and irregularly shaped. She has limited extension of her elbows and pronation/supination is difficult. There are also noticeable skin changes on her hands and feet, with deep ridges and pitting of the skin. The patient's knees are swollen and tender to palpation. No other significant medical or surgical history is reported. Family history is unremarkable. Most important clinical features: short stature, prominent forehead, small/irregularly shaped patellae, limited elbow mobility, skin changes on hands and feet, knee swelling and tenderness.	Patient: 35-year-old woman presents to the clinic with a long history of knee and elbow deformities, nail dystrophy, and recent onset of proteinuria. She reports difficulty walking due to pain in her knees and elbows and has noticed an increase in eye pressure and vision changes recently. The patient also mentions that she has been experiencing numbness and tingling sensations in her hands and feet for several years. Family history reveals a similar condition in her father, who underwent a kidney transplant at a young age. Physical examination shows short stature, small patellae, iliac horns, limited extension and pronation of the elbows, and pitted nails with longitudinal ridges. Fundoscopic examination reveals open-angle glaucoma. Laboratory tests show proteinuria, hematuria, and decreased kidney function. Imaging studies demonstrate lower bone mineral density of the spine and hip. The patient is diagnosed with Nail-patella syndrome (NPS), and further management includes referral to nephrology for renal care, ophthalmology for glaucoma management, and physical therapy for mobility assistance.	A 7-year-old male presents to his pediatrician with complaints of pain and swelling in his knees and elbows. He has a history of nail abnormalities and was diagnosed with Nail-patella syndrome at birth. On examination, the child has hypoplastic, absent or discolored nails, and patella hypoplasia. He also has bilateral elbow contractures and limited range of motion in his knees. The pediatrician notes a triangular shaped face with prominent forehead and receding hairline. The child's mother reports a family history of similar nail and skeletal abnormalities. The pediatrician refers the child to a geneticist for further evaluation and management.	A 35-year-old female presents to the clinic with complaints of knee pain and difficulty walking. She reports a long history of nail abnormalities and small, poorly developed patellae. Upon examination, the patient has hypoplastic patellae and nails that are triangular-shaped with a small base and a tendency to split. She also has evidence of early-onset osteoarthritis in her knees. Further evaluation reveals that the patient has proteinuria and a history of kidney disease, which is commonly associated with Nail-patella syndrome. Genetic testing confirms the diagnosis of Nail-patella syndrome, a rare autosomal dominant disorder that affects the development of nails, patellae, and the kidneys. The patient is referred to a nephrologist for further evaluation and management of her kidney disease, and an orthopedic specialist for treatment of her knee pain and osteoarthritis.
Hyperphenylalaninemia due to tetrahydrobiopterin deficiency	Generate a brief medical vignette of a (child/adult) with Hyperphenylalaninemia due to tetrahydrobiopterin deficiency. Incorporate the most important clinical features.	Hyperphenylalaninemia due to tetrahydrobiopterin deficiency: A disorder of pterin metabolism characterized by tetrahydropterin (BH4) biosynthesis or recycling deficiencies, leading to central dopamine and serotonin deficiency, characterized by infantile-onset neurological disease of variable severity ranging from mild forms with minor neurological development to severe forms with hypotonia, developmental delay, complex movement disorder dominated by dystonia or dystonia parkinsonism. When left untreated, the deficiency leads to neurological symptoms starting shortly after birth. While the overall clinical phenotype of BH4Ds may overlap with numerous other disorders (e.g. cerebral palsy) certain clinical features may raise the clinical suspicion for a disorder of impaired neurotransmission (e.g. early onset parkinsonism, oculogyric crises, diurnal fluctuation of symptoms, or an unexplained cerebral palsy-like picture). It is important to note that patients may show a wide spectrum of clinical severity, ranging from asymptomatic individuals requiring no treatment to very severe disease courses. \n\nGenerate a brief medical vignette of a (child/adult) with Hyperphenylalaninemia due to tetrahydrobiopterin deficiency. Incorporate the most important clinical features.	A 3-year-old boy presents with developmental delay, intellectual disability, and behavioral problems. He has a history of seizures and poor muscle tone. Physical examination reveals a distinctive facial appearance, including a flat nasal bridge, thin upper lip, and widely spaced eyes. Genetic testing confirms a diagnosis of hyperphenylalaninemia due to tetrahydrobiopterin deficiency. The most important clinical features in this scenario are: Developmental delay/intellectual disability Seizures/poor muscle tone Distinctive facial appearance (flat nasal bridge, thin upper lip, widely spaced eyes) Confirmation of diagnosis through genetic testing.	A 35-year-old male presents with a history of progressive cognitive decline, ataxia, and seizures. He was previously healthy until 2 years ago when he started experiencing difficulty with coordination and balance, slurred speech, and memory loss. Physical examination reveals a lack of coordination, ataxic gait, and a positive Romberg sign. Laboratory tests show elevated levels of phenylalanine in the blood and urine. Genetic testing identifies a compound heterozygous mutation in the GTP cyclohydrolase 1 gene, confirming the diagnosis of hyperphenylalaninemia due to tetrahydrobiopterin deficiency. The most important clinical features for this patient include: * Progressive cognitive decline * Ataxia and loss of coordination * Seizures * Elevated levels of phenylalanine in the blood and urine * Positive Romberg sign * Compound heterozygous mutation in the GTP cyclohydrolase 1 gene.	Patient Vignette: Meet Emily, a 2-year-old girl who presents with a history of developmental delay, hypotonia, and difficulty walking. She has been experiencing frequent falls and her speech is delayed. Her parents also report that she often experiences sudden episodes of oculogyric crises, where her eyes deviate upwards and she becomes rigid for a few seconds. Emily's past medical history reveals a diagnosis of hyperphenylalaninemia due to tetrahydrobiopterin deficiency, which was identified through newborn screening. Her parents have been adherent to the recommended diet and medication regimen, but despite this, her neurological symptoms continue to worsen. On examination, Emily has a significant delay in gross motor skills, with difficulty standing and walking independently. She also demonstrates dystonic postures and movements, including a prominent tremor. Her speech is limited to a few words, and she appears to have difficulty with eye contact. Laboratory results reveal elevated levels of phenylalanine in her blood, confirming the diagnosis of hyperphenylalaninemia. Genetic testing confirms the presence of a mutation in the gene responsible for tetrahydrobiopterin biosynthesis.	Ms. J is a35-year-oldwoman who presents to the clinic with a long history of progressive movement disorder, characterized by slowness and stiffness of movements, tremors, rigidity, and bradykinesia. She also experiences frequent oculogyric crises, which are episodes of sudden, sustained upward deviation of the eyes, often accompanied by neck stiffness and resistance to movement. Ms. J has a history of developmental delay and hypotonia in infancy, and her neurological symptoms have worsened over time, with diurnal fluctuation, meaning that her symptoms are worse in the morning and improve throughout the day. She has tried various medications, including dopamine agonists and deep brain stimulation, but has not experienced significant improvement. Ms. J's clinical presentation raises suspicion for a disorder of impaired neurotransmission, such as hyperphenylalaninemia due to tetrahydrobiopterin deficiency, and genetic testing is recommended to confirm the diagnosis.	A 2-year-old male child presents to the pediatrician with developmental delay and delayed milestones. The parents report that the child has difficulty sitting up and crawling compared to other children his age. On examination, the child appears pale and lethargic with a decreased muscle tone. The physician also notices a musty odor coming from the child's skin. Laboratory tests reveal elevated levels of phenylalanine in the blood and urine, along with low levels of tyrosine. A diagnosis of hyperphenylalaninemia due to tetrahydrobiopterin deficiency is suspected, and the child is referred to a metabolic specialist for further evaluation and management.	A 35-year-old male presents to the clinic with complaints of developmental delay and intellectual disability since childhood. He also reports experiencing mild tremors and difficulty with coordination. His medical history is significant for a diagnosis of hyperphenylalaninemia due to tetrahydrobiopterin (BH4) deficiency. On examination, he has mild hypertonia and hyperreflexia. Laboratory tests reveal elevated levels of phenylalanine and decreased levels of tyrosine and neurotransmitters such as dopamine and serotonin. Further genetic testing confirms the diagnosis of BH4 deficiency. The patient is started on BH4 supplementation and a low phenylalanine diet. Follow-up visits show improvement in his tremors and coordination, as well as modest gains in cognitive function.
Cockayne syndrome	Generate a brief medical vignette of a (child/adult) with Cockayne syndrome. Incorporate the most important clinical features.	Cockayne syndrome: CS type I is characterized by normal prenatal growth with the onset of growth and developmental abnormalities in the first two years. By the time the disease has become fully manifest, height, weight, and head circumference are far below the fifth percentile. Progressive impairment of vision, hearing, and central and peripheral nervous system function leads to severe disability; death typically occurs in the first or second decade. Disease severity and the age of onset are variable. In classical type I CS, the first symptoms usually appear during the first year of life. Early-onset cases with more severe symptoms (type II) and late-onset cases with milder symptoms (type III) have also been described. Common signs of the disease include progressive growth failure, intellectual deficit, cerebellar ataxia, spasticity, peripheral demyelinating neuropathy, pigmentary retinopathy, sensorineural hearing loss and dental anomalies (presence of caries). The typical facial appearance includes microcephaly, large ears, a thin nose, and enophthalmia. Cataracts and cutaneous photosensitivity are observed in some patients. Subcutaneous lipoatrophy is present and can lead to signs of premature aging of the skin. COFS syndrome (see this term) is the extreme prenatal form of the CS clinical spectrum characterized by congenital microphthalmia and arthrogryposis. \n\nGenerate a brief medical vignette of a (child/adult) with Cockayne syndrome. Incorporate the most important clinical features.	A 4-year-old boy presents to the pediatrician's office with his mother due to concerns about his growth and development. The mother reports that her son has been experiencing frequent infections, especially ear infections, and has had difficulty gaining weight. On examination, the child appears small for his age and has a distinctive appearance, with a small head, thin nose, and prominent eyes. He also has a hoarse voice and is unable to produce tears when crying. The child's developmental milestones are delayed, and he has difficulty walking and standing without support. Laboratory tests reveal anemia, low white blood cell count, and low platelet count. Genetic testing confirms the diagnosis of Cockayne syndrome.	A 35-year-old woman with Cockayne syndrome presents to the clinic with her caregiver. She has a history of developmental delay, intellectual disability, and seizures. On examination, she has a distinctive appearance with a small head, thin nose, and prominent eyes. Her skin is dry and scaly, and she has a hoarse voice. She is unable to walk independently and has difficulty with fine motor skills. She has a history of recurrent respiratory infections and has recently had a prolonged hospitalization for pneumonia._x000D_ The most important clinical features of this patient with Cockayne syndrome include:_x000D_ - Developmental delay and intellectual disability_x000D_ - Seizures_x000D_ - Distinctive physical appearance (small head, thin nose, prominent eyes)_x000D_ - Dry, scaly skin_x000D_ - Hoarse voice_x000D_ - Limited mobility and fine motor skills_x000D_ - History of recurrent respiratory infections_x000D_ - Prolonged hospitalization for pneumonia.	A 3-year-old boy presents to the pediatrician's office with his mother, who is concerned about her son's growth and development. The boy was born at full term without any complications, but since then, he has not been growing as quickly as his peers. He also seems to have difficulty walking and standing, and often falls down. The mother mentions that the boy's speech is not very clear, and he has trouble communicating effectively. On examination, the boy's height and weight are below the fifth percentile, and his head circumference is small. His facial features include microcephaly, large ears, a thin nose, and enophthalmia. He has difficulty walking due to spasticity and ataxia, and his vision and hearing are impaired. The boy's skin appears aged and wrinkled, with subcutaneous lipoatrophy. The diagnosis of Cockayne syndrome is suspected based on the combination of growth failure, intellectual deficit, cerebellar ataxia, spasticity, peripheral demyelinating neuropathy, pigmentary retinopathy, sensorineural hearing loss, and dental anomalies. Genetic testing is ordered to confirm the diagnosis.	A 34-year-old woman with a known history of Cockayne syndrome type I presents to the outpatient clinic for follow-up. She was diagnosed at age two when her parents noticed she wasn't growing or developing as expected. Over the years, she has developed progressive hearing and vision loss, spasticity, cerebellar ataxia, and intellectual disability. Despite using a wheelchair, she is still able to communicate with her family and caregivers through a combination of verbal and nonverbal cues. On examination, she has microcephaly, thinning of her hair, and a thin nose. Her skin appears aged and fragile. She has difficulty swallowing and is at risk for respiratory infections due to aspiration. The patient's facial expression is flat, and she has difficulty articulating her words due to dental anomalies. Despite these challenges, she remains cheerful and engaged, enjoying time with her family and friends. Important clinical features include progressive growth failure, intellectual deficit, cerebellar ataxia, spasticity, peripheral demyelinating neuropathy, pigmentary retinopathy, sensorineural hearing loss, dental anomalies, microcephaly, thin nose, and enophthalmia.	Sarah is a 4-year-old girl who presents to the clinic with her parents. Her parents report that Sarah has had recurrent infections, developmental delays, and vision problems. Sarah is small for her age and has a disproportionately small head. During the physical exam, the doctor notices that Sarah has dry, scaly skin and a prominent forehead. She also has thinning hair and small, widely spaced teeth. When the doctor attempts to move her limbs, Sarah seems to be in pain and resists movement. Sarah's parents report that she has been experiencing hearing loss and has become increasingly sensitive to light. Based on these findings, the doctor suspects that Sarah may have Cockayne syndrome, a rare genetic disorder that affects growth and development.	A 35-year-old male presents with developmental delay, short stature, and photosensitivity. He has a history of frequent infections and hearing loss. On physical examination, he has a bird-like facies, thin hair, and small eyes. His skin is dry, thin, and has multiple freckles on sun-exposed areas. Neurological examination reveals cerebellar ataxia and peripheral neuropathy. Genetic testing confirms a diagnosis of Cockayne syndrome.
Retinitis punctata albescens	Generate a brief medical vignette of a (child/adult) with Retinitis punctata albescens. Incorporate the most important clinical features.	Retinitis punctata albescens: A progressive form of familial flecked retinopathy characterized by white punctata throughout the fundus (but sparing the macula in the early stages). Patients present with nightblindness in childhood and may also experience a loss of visual acuity. Significant loss of vision is reported in the 5th and 6th decades of life. \n\nGenerate a brief medical vignette of a (child/adult) with Retinitis punctata albescens. Incorporate the most important clinical features.	A 7-year-old boy presents to the ophthalmology clinic with complaints of blurry vision and difficulty seeing at night. On examination, the patient has a best-corrected visual acuity of 20/100 in both eyes. Funduscopic examination reveals numerous small, round, white spots scattered throughout the fundus, giving it a "snowflake" appearance. The patient's parents report that he was born prematurely and has had recurrent respiratory infections throughout his childhood. Retinitis punctata albescens is a rare genetic disorder characterized by the accumulation of lipid deposits in the retina, resulting in the formation of small, round, white spots. It is often associated with premature birth and respiratory problems. The most important clinical features are the characteristic funduscopic findings and a history of prematurity and respiratory issues.	A 45-year-old male presents to the clinic with complaints of blurry vision and difficulty seeing at night. He also mentions that he has been experiencing difficulty reading texts and recognizing faces. On examination, visual acuity is 20/60 in both eyes, and funduscopic examination reveals small, round, white lesions on the retina. Fluorescein angiography shows a "salt and pepper" appearance of the retina with numerous small areas of hypofluorescence corresponding to the white lesions seen on funduscopy. The patient is diagnosed with Retinitis punctata albescens, also known as birdshot retinochoroiditis.	A 7-year-old boy presents to the ophthalmology clinic with a complaint of difficulty seeing at night. He has had trouble navigating in low light environments for the past year and reports that his vision has been gradually worsening over time. On examination, the patient's visual acuity is 20/40 in both eyes, and funduscopic examination reveals numerous white punctate lesions throughout the retina, sparing the macula. The patient's parents report a similar condition in several family members.	A 42-year-old man presents to the clinic with complaints of difficulty seeing at night and blurry vision. He first noticed these symptoms in his early 30s but has experienced a gradual worsening over the past few years. On examination, visual acuity is 20/70 in each eye, and funduscopic examination reveals numerous white punctate lesions throughout both retinas, sparing the maculae. Fluorescein angiography shows a "salt and pepper" appearance of the retina, and electroretinography (ERG) demonstrates a marked reduction in rod responses. Genetic testing confirms the presence of a mutation in the RPE65 gene, consistent with Retinitis punctata albescens.	A 7-year-old boy presents to the ophthalmologist with complaints of progressive vision loss and difficulty seeing at night. The child has a history of night blindness that started at the age of 4. On examination, the ophthalmologist notes the presence of white, punctate lesions located throughout the retina. The lesions are small and round, and they appear as white dots on fundus examination. There is also evidence of macular degeneration. The child's visual acuity is significantly reduced, and he struggles with visual tasks that require good contrast sensitivity. The ophthalmologist diagnoses the child with Retinitis punctata albescens, a rare genetic disorder characterized by the presence of numerous white dots on the retina and progressive vision loss. The child is referred to a geneticist for further evaluation and management.	A 35-year-old male presents to the ophthalmologist with complaints of gradual loss of vision in both eyes over the past 5 years. He reports difficulty seeing in low light conditions and has noticed multiple small white dots in his visual field. On examination, the patient has reduced visual acuity and bilateral retinal pigment deposits in a punctate pattern. Fluorescein angiography reveals areas of hyperfluorescence corresponding to the pigment deposits. The patient is diagnosed with Retinitis punctata albescens, a rare genetic disorder characterized by progressive vision loss due to the accumulation of deposits in the retina.
Severe generalized junctional epidermolysis bullosa	Generate a brief medical vignette of a (child/adult) with Severe generalized junctional epidermolysis bullosa. Incorporate the most important clinical features.	Severe generalized junctional epidermolysis bullosa: In JEB generalized severe, blisters are present at birth or become apparent in the neonatal period. Congenital malformations of the urinary tract and bladder may also occur. The extreme severity of this condition is apparent at birth. Bullae present spontaneously even with a gentle touch, with an onset within the first several months to one to two years of life. After the eruption, blisters lose their roof and remain visible as erosions that do not heal. Exuberant granulation tissue is a characteristic manifestation which arises on such eroded epithelium and may involve the skin (around nail folds, in a mask-like distribution on the face, and at sites of friction, such as shoulders and buttocks), and the upper airways. Involvement of mucous membranes may affect the entire gastrointestinal (GI) tract, genitourinary tract, and respiratory tract to the bronchioles. However, the most significant and frequent mucosal lesions are those in the upper part of the GI and respiratory tracts. The extensive erosions and ulcerations of the oral mucosa severely hamper feeding, and involvement of the laryngotracheal mucosa, manifesting as hoarseness, dyspnea and stridor, may lead to acute respiratory failure requiring tracheostomy. Other consistent features include nail anomalies with paronychia, several degrees of onychodystrophy and nail shedding. Dental abnormalities, when survival enables their observation, include regularly marked hypoplasia or complete absence of enamel. Frequent ocular lesions comprise corneal blisters, erosions and scarring, and ectropion formation. Failure to thrive is an almost constant finding, and multifactorial anemia is also common. \n\nGenerate a brief medical vignette of a (child/adult) with Severe generalized junctional epidermolysis bullosa. Incorporate the most important clinical features.	A 7-year-old boy presents to the emergency department with blisters and skin sloughing off his entire body, including his face, arms, legs, and trunk. He has a history of similar episodes since birth, which have been managed at home by his parents. However, this current episode is the worst he has ever had, and his parents are concerned about his well-being. The patient is afebrile, but in distress due to the pain and discomfort caused by the blisters. His skin is fragile and easily tears with minimal trauma. He has difficulty walking or moving around due to the extensive skin sloughing._x000D_ Important clinical features:_x000D_ Severe generalized junctional epidermolysis bullosa (JEB)_x000D_ Blisters and skin sloughing off entire body_x000D_ Fragile skin that tears easily_x000D_ Difficulty walking or moving around_x000D_ History of similar episodes since birth_x000D_ Managed at home by parents until now_x000D_ Afebrile but in distress due to pain and discomfort.	A 35-year-old woman presents to the emergency department with severe blistering and skin sloughing all over her body, including her face, arms, legs, and trunk. She has a history of similar episodes since childhood, which have been managed at home with wound care and antibiotics. However, this current episode is the worst she has ever experienced, with extensive blistering and skin loss, causing significant pain and difficulty moving. The patient also reports fever, chills, and nausea. She has a family history of a similar condition in her siblings and parents. Physical examination reveals widespread blisters and denuded skin, with signs of infection such as redness, swelling, and purulent discharge. The patient's vital signs are stable, but she appears distressed and uncomfortable._x000D_ The most important clinical features of this scenario are:_x000D_ _x000D_ * Severe blistering and skin sloughing all over the body_x000D_ * History of similar episodes since childhood_x000D_ * Family history of a similar condition_x000D_ * Signs of infection such as redness, swelling, and purulent discharge_x000D_ * Stable vital signs but obvious distress and discomfort.	A 3-month-old baby boy was brought to the emergency department because of difficulty breathing and poor feeding. The parents mentioned that he had been experiencing blisters all over his body since birth, which would often burst and leave raw areas. On examination, the child had a hoarse cry and stridor, with visible blisters on his face, arms, and legs. His oral mucosa was severely eroded, making it difficult for him to feed. The skin around his nails was red and swollen, and he had missing enamel on some of his teeth. His eyes showed signs of corneal blisters and ectropion formation. The child's growth and development were significantly delayed, and he had a low red blood cell count. The diagnosis of severe generalized junctional epidermolysis bullosa was made based on the clinical features and genetic testing.	A 35-year-old woman with severe generalized junctional epidermolysis bullosa presents to the clinic with a history of blisters and erosions on her skin and mucous membranes since birth. She has had multiple hospitalizations and surgeries for skin and airway lesions throughout her life. On examination, she has numerous large blisters and erosions on her arms, legs, and trunk, as well as severe scarring and contractures. Her face is severely affected with extensive erosions and granulation tissue formation, leading to significant facial disfigurement. She also has nail abnormalities, including paronychia and onychodystrophy. The patient's respiratory system is significantly affected, with hoarseness, stridor, and recurrent respiratory failures requiring tracheostomy. Her ocular system is also affected, with corneal blisters, erosions, and scarring. She has a history of multifactorial anemia and failure to thrive. Despite her challenges, the patient remains optimistic and hopeful for a better quality of life.	A 5-year-old boy presents to the dermatology clinic with a history of recurrent blistering and skin erosions all over his body since birth. He has a family history of similar symptoms and his parents are also affected. On examination, his skin is extremely fragile and any touch or trauma leads to the formation of blisters and erosions. His nails are dystrophic and there are areas of scarring and hyperpigmentation on his skin. He has difficulty eating solid foods due to oral blistering and has frequent episodes of upper respiratory infections due to involvement of the mucous membranes. Genetic testing confirms a diagnosis of severe generalized junctional epidermolysis bullosa, a rare and debilitating genetic disorder that affects the skin and mucous membranes. The child requires ongoing multidisciplinary care and management to prevent infections, maintain skin integrity, and improve his quality of life.	John is a 32-year-old male who has been suffering from recurrent blistering and skin erosions since he was a child. He has been diagnosed with severe generalized junctional epidermolysis bullosa (EB), a rare genetic disorder that affects the skin and mucous membranes. His skin is extremely fragile and easily blisters and tears with minor trauma or friction. John has scars on his skin due to repeated blistering and healing. He reports experiencing significant pain and discomfort due to his skin condition, which has affected his daily activities and work. He has also had recurrent infections, including skin infections and sepsis, requiring hospitalization. John has a history of malnutrition and anemia, which is due to the limited food intake as chewing and swallowing is painful. John has a positive family history, and his two siblings and father also have a similar skin condition. He has been managed by a dermatologist and a multidisciplinary team of specialists, including a nutritionist and a pain management team. His treatment has included wound care, pain management, and preventive measures such as avoiding trauma to the skin. John's prognosis is guarded as there is no cure for EB, and the management is mainly supportive.
Glycine encephalopathy	Generate a brief medical vignette of a (child/adult) with Glycine encephalopathy. Incorporate the most important clinical features.	Glycine encephalopathy: GLYT1 encephalopathy is characterized in neonates by severe hypotonia, respiratory failure requiring mechanical ventilation, and absent neonatal reflexes; encephalopathy, including impaired consciousness and unresponsiveness, may be present. Arthrogryposis or joint laxity can be observed. Generalized hypotonia develops later into axial hypotonia with limb hypertonicity and a startle-like response to vocal and visual stimuli which should not be confused with seizures. To date, three of the six affected children reported from three families died between ages two days and seven months; the oldest reported living child is severely globally impaired at age three years. Because of the limited number of affected individuals reported to date, the phenotype has not yet been completely described. Three forms of GE have been recognized based on the age of onset: neonatal, infantile and atypical glycine encephalopathy (see these terms). Most patients have the life-threatening neonatal form and present mild to severe disease manifestations starting within a few days of birth including lethargy or even coma, hypotonia, hiccups, myoclonic jerks, and breathing/swallowing disorders, with subsequent intellectual deficit, spasticity and intractable seizures. A smaller proportion of patients show developmental delay and generally mild seizures in the infantile period, while others do not develop symptoms until late infancy or adulthood. Although patients usually have either a mild or severe course, there is a continuous clinical spectrum. Some patients develop choreic movements. Atypical glycine encephalopathy indicates hyperglycinemic patients whose clinical presentations are different from those of neonatal or infantile form, for example, transient or late-onset hyperglycinemia and patients with spastic paraparesis. \n\nGenerate a brief medical vignette of a (child/adult) with Glycine encephalopathy. Incorporate the most important clinical features.	A 3-year-old boy presents to the emergency department with his mother, who reports that he has been vomiting and lethargic for the past day. The patient has a history of seizures and has been diagnosed with glycine encephalopathy. On examination, the patient is confused, drowsy, and has difficulty speaking. His vital signs are normal except for a temperature of 102°F (39°C). The patient's mother reports that he has not been eating well and has had several episodes of emesis. The patient's seizures have increased in frequency over the past few days. The most important clinical features of this scenario are: -Glycine encephalopathy -Seizures -Vomiting -Lethargy -Confusion -Drowsiness -Difficulty speaking -Increased seizure frequency	A 35-year-old woman presents to the emergency department with a 2-day history of confusion, disorientation, and lethargy. She has a history of seizures and intellectual disability. On examination, she is unresponsive but awake, with a decreased muscle tone and poor reflexes. Laboratory tests reveal an increased level of glycine in her blood and urine. Genetic testing confirms a diagnosis of glycine encephalopathy. The most important clinical features for this patient include: * Confusion and disorientation * Lethargy * Decreased muscle tone * Poor reflexes * History of seizures * Intellectual disability * Increased levels of glycine in blood and urine * Genetic confirmation of diagnosis.	A 3-day old male infant was brought to the emergency department because of lethargy, poor feeding and decreased muscle tone since birth. The baby also had some myoclonic jerks and hiccups. Physical examination revealed a hypotonic baby with a weak cry and poor reflexes. Respiratory distress was also noticed. Laboratory tests showed elevated glycine levels in blood and CSF. Genetic testing confirmed the diagnosis of Glycine Encephalopathy. The baby was immediately started on treatment with glycine-binding agents and supportive care, including oxygen therapy and mechanical ventilation. Despite early intervention, the baby's condition remained severe, with persistent hypotonia, myoclonus, and seizures. At 3 months of age, the baby had a startle-like response to vocal and visual stimuli and showed significant developmental delay. Further evaluation revealed intellectual disability, spasticity, and intractable seizures. Unfortunately, the baby did not survive beyond 7 months of age due to complications related to his condition.	A 35-year-old woman presents to the emergency room with a 2-day history of worsening confusion, lethargy, and difficulty speaking. She has a history of developmental delay and seizures since childhood, but had been relatively stable until now. On examination, she is unresponsive, with a decreased level of consciousness, and has difficulty following commands. She has severe hypotonia, with a startle-like response to vocal and visual stimuli. The patient also exhibits choreic movements and spastic paraparesis. Laboratory tests reveal elevated levels of glycine in her blood. A diagnosis of atypical glycine encephalopathy is suspected, and further genetic testing is planned to confirm the diagnosis.	A 6-month-old male infant was brought to the emergency department with poor feeding, lethargy, and seizures. The infant was born full-term with no known complications during pregnancy or delivery. On examination, the infant was hypotonic and had a weak suck reflex. Blood tests revealed elevated glycine levels, and a urine organic acid analysis showed elevated levels of glycine and its metabolites. Magnetic resonance imaging (MRI) of the brain showed diffuse white matter abnormalities. The infant was diagnosed with Glycine encephalopathy, a rare metabolic disorder caused by a defect in the glycine cleavage system. Treatment was started with a low-protein diet, sodium benzoate, and dextromethorphan. Despite treatment, the infant's neurological status continued to deteriorate, and he passed away at 9 months of age.	A 28-year-old woman presents to the emergency department with a history of recurrent seizures and developmental delay since childhood. She has a history of intellectual disability and speech delay. The patient's family reports that she has had several episodes of unexplained fever and lethargy in the past. On examination, the patient appears lethargic and has a low-grade fever. She has a mild tremor, and her deep tendon reflexes are hyperactive. Laboratory investigations reveal elevated serum glycine levels, and a diagnosis of glycine encephalopathy is made. The patient is started on intravenous fluids, anticonvulsants, and supportive therapy. She is referred to a metabolic specialist for further management.
Severe hereditary thrombophilia due to congenital protein C deficiency	Generate a brief medical vignette of a (child/adult) with Severe hereditary thrombophilia due to congenital protein C deficiency. Incorporate the most important clinical features.	Severe hereditary thrombophilia due to congenital protein C deficiency: Patients with undetectable protein C levels usually manifest the disease several hours to days after birth, with purpura fulminans (see this term) or massive venous thrombosis. Purpura fulminans is a life-threatening condition involving severe clotting throughout the body and causing necrosis of tissues. Patients with low but detectable protein C levels have milder symptoms generally similar to those of heterozygous individuals. Usually, patients with heterozygous protein C deficiency are asymptomatic until adulthood. Thrombotic episodes are mainly provoked by other risk factors such as surgery, pregnancy or immobilization. Deep vein thrombosis of the lower limbs with or without pulmonary embolism is the most common manifestation of the disease. Cerebral or mesenteric venous thrombosis may also occur. \n\nGenerate a brief medical vignette of a (child/adult) with Severe hereditary thrombophilia due to congenital protein C deficiency. Incorporate the most important clinical features.	A 10-year-old boy is brought to the emergency department by his parents after experiencing recurrent episodes of pain and swelling in his legs over the past year. The patient has a family history of thrombophilia, and his mother had a history of deep vein thrombosis (DVT) during her pregnancy with him. On examination, the patient's vital signs are normal, but he appears uncomfortable and fidgety. His legs show evidence of bilateral edema, and there is mild erythema over the anterior aspect of his lower extremities. Laboratory results reveal a low protein C level._x000D_ The most important clinical features in this scenario are:_x000D_ 1. Family history of thrombophilia_x000D_ 2. Recurrent episodes of pain and swelling in the legs_x000D_ 3. Bilateral edema and erythema on physical examination_x000D_ 4. Low protein C level on laboratory testing.	A 35-year-old woman presents with a history of recurrent deep venous thrombosis (DVT) and pulmonary embolism despite being on anticoagulation therapy. She has a family history of similar events in her mother and grandmother. On examination, she has a swollen leg with tenderness along the veins. Her INR is 2.5, and her protein C levels are low. Genetic testing reveals a heterozygous mutation in the PROC gene, confirming the diagnosis of severe hereditary thrombophilia due to congenital protein C deficiency._x000D_ The most important clinical features in this scenario are:_x000D_ 1. Recurrent DVT and pulmonary embolism despite anticoagulation therapy._x000D_ 2. Family history of similar events in first-degree relatives (mother and grandmother)._x000D_ 3. Low protein C levels._x000D_ 4. Heterozygous mutation in the PROC gene confirmed on genetic testing._x000D_ 5. Swollen leg with tenderness along the veins._x000D_ 6. Elevated INR (2.5) indicating excessive anticoagulation, which can be a compensatory mechanism to prevent thrombosis in patients with protein C deficiency.	Patient: A 3-day-old newborn baby boy presents to the emergency department with a large bruise on his right arm and leg. The baby was born via cesarean section, and the mother noticed the bruising after delivery. The baby is feeding well and active but has some difficulty moving his limbs. On examination, the patient has purpura fulminans over his right arm and leg, with signs of necrosis. There are no other obvious bleeding sites. The patient's blood work shows an undetectable protein C level. Family history reveals that both parents are carriers of the condition. The baby is immediately started on fresh frozen plasma and heparin therapy, and close monitoring for signs of further clotting or bleeding complications begins.	Patient: A 35-year-old woman is brought to the emergency room because of sudden onset left leg pain and swelling that started a few hours ago. She has a history of recurrent deep vein thrombosis (DVT) in her lower limbs, with the first episode occurring when she was 25 years old after a long-distance flight. The patient also mentions that she had a pulmonary embolism when she was 30 years old. Family history is positive for a brother who died suddenly at the age of 38 due to a massive pulmonary embolism. The patient is obese and has been smoking one pack per day for the past 15 years. She denies any recent travel or immobilization but mentions that she had a cesarean section 6 months ago. On examination, her temperature is 37.8°C (100.04°F), blood pressure 180/100 mmHg, tachycardia, and tachypnea are present. The left leg is swollen and tender with a palpable cord near the ankle. There is no evidence of skin necrosis or gangrene.	A 6-year-old male child was admitted to the hospital with severe bleeding and bruising on his arms and legs. The child had a history of congenital protein C deficiency, which was diagnosed during his neonatal period. He had been receiving regular protein C replacement therapy, but he missed his last dose due to a family emergency. The child's parents reported that he had been experiencing pain and swelling in his left leg for the past few days. On physical examination, the child had multiple ecchymoses and petechiae on his arms and legs. His left leg was swollen, and there was tenderness and warmth in the area. Laboratory tests revealed a markedly prolonged activated partial thromboplastin time (aPTT) and a low level of protein C. Doppler ultrasound of the left leg showed deep vein thrombosis. The child was diagnosed with severe hereditary thrombophilia due to congenital protein C deficiency and was started on anticoagulant therapy along with protein C replacement. The child's condition improved gradually, and he was discharged from the hospital after a week with close follow-up appointments.	A 35-year-old male presents to the emergency department with sudden onset chest pain and shortness of breath. He has a history of hereditary thrombophilia due to congenital protein C deficiency and has been on anticoagulation therapy for the past year. The patient reports that he recently stopped his medication due to financial constraints. On examination, he has tachycardia, tachypnea, and decreased oxygen saturation. A chest x-ray reveals a pulmonary embolism. Laboratory tests confirm a significantly elevated D-dimer level and a low protein C level. The patient is started on heparin therapy and admitted for further management. The importance of consistent anticoagulation therapy is emphasized to the patient and a follow-up appointment is scheduled for medication reconciliation and monitoring.
Mucopolysaccharidosis type 6	Generate a brief medical vignette of a (child/adult) with Mucopolysaccharidosis type 6. Incorporate the most important clinical features.	Mucopolysaccharidosis type 6: The disorder shows a wide spectrum of symptoms from slowly to rapidly progressing forms. The characteristic skeletal dysplasia includes short stature, dysostosis multiplex and degenerative joint disease. Rapidly progressing forms may have onset from birth, elevated urinary glycosaminoglycans (GAG, generally >100 microgram/mg creatinine), severe dysostosis multiplex, short stature, and death before the 2nd or 3rd decades. A more slowly progressing form has been described as having later onset, mildly elevated glycosaminoglycans (generally <100 microgram/mg creatinine), mild dysostosis multiplex, with death in the 4th or 5th decades. Other clinical findings may include cardiac valve disease, reduced pulmonary function, hepatosplenomegaly, sinusitis, otitis media, hearing loss, sleep apnea, corneal clouding, carpal tunnel disease, and inguinal or umbilical hernia. Although intellectual deficit is generally absent in MPS 6, central nervous system findings may include cervical cord compression caused by cervical spinal instability, meningeal thickening and/or bony stenosis, communicating hydrocephalus, optic nerve atrophy and blindness. \n\nGenerate a brief medical vignette of a (child/adult) with Mucopolysaccharidosis type 6. Incorporate the most important clinical features.	A 4-year-old boy named Jack presents to the clinic with his mother due to difficulty walking and frequent falls. He has a history of delayed gross motor milestones and has been using a wheelchair for mobility assistance. Physical examination reveals short stature, coarse facial features, and joint contractures. The patient's mother reports that Jack has had recurrent respiratory infections and frequent ear infections. Genetic testing confirms the diagnosis of Mucopolysaccharidosis type 6 (MPS 6)._x000D_ _x000D_ The most important clinical features for this scenario are:_x000D_ _x000D_ * Delayed gross motor milestones_x000D_ * Short stature_x000D_ * Coarse facial features_x000D_ * Joint contractures_x000D_ * Recurrent respiratory infections_x000D_ * Frequent ear infections_x000D_ * Positive genetic testing for MPS 6.	A 35-year-old male presents to the clinic with short stature, coarse facial features, corneal clouding, and joint stiffness. He has a history of recurrent respiratory infections and sleep apnea. The patient is diagnosed with Mucopolysaccharidosis type 6 (MPS 6), a lysosomal storage disorder caused by a deficiency of the enzyme arylsulfatase B. The most important clinical features include short stature, coarse facial features, corneal clouding, joint stiffness, recurrent respiratory infections, and sleep apnea.	Patient: Jackson Age: 4 years Gender: Male\n\nJackson is a 4-year-old boy who presents to the clinic with short stature, limited mobility, and joint pain. He was diagnosed with Mucopolysaccharidosis type 6 (MPS 6) shortly after birth due to elevated urinary glycosaminoglycans (GAG) and genetic testing. His physical examination reveals short stature, dysostosis multiplex, degenerative joint disease, and mild hepatosplenomegaly. Jackson also has a history of recurrent otitis media, sleep apnea, and carpal tunnel disease. He has been using hearing aids for the past year due to hearing loss. His developmental milestones have been delayed, and he is currently non-verbal. The patient's most recent urinary GAG level was 200 microgram/mg creatinine. Genetic testing revealed a compound heterozygote mutation in the ARSB gene, consistent with MPS 6. The family is interested in exploring treatment options for Jackson's condition, including enzyme replacement therapy and bone marrow transplantation.	Ms. X is a 35-year-old woman who presents to our clinic with a history of progressive joint pain and stiffness, particularly in her hands and knees, over the past few years. She also reports shortness of breath and fatigue, which has made it difficult for her to perform daily activities. On examination, she has a short stature, with a height of 4 feet 8 inches, and her joints show signs of degenerative disease, including swelling, pain, and limited mobility. Her skin shows characteristic coarse facial features, such as a prominent forehead, a flat nasal bridge, and widely spaced eyes. She also has corneal clouding and hearing loss. Ms. X's medical history includes sleep apnea, recurrent sinusitis, and otitis media. A review of her old records shows that she had elevated urinary glycosaminoglycans (GAG) levels in the past, but they have been within normal limits for the past few years. Her intellectual function is intact, but she has reported some difficulty with memory and concentration recently. Imaging studies show cervical spinal instability and meningeal thickening, and a bone marrow aspirate confirms the diagnosis of Mucopolysaccharidosis type 6 (MPS 6).	Tommy is a 5-year-old boy who has been experiencing multiple health problems since birth. He has delayed development, short stature, and frequent ear infections. His parents also noticed that he has a hoarse voice, a flat nasal bridge, and thick lips. Tommy's pediatrician referred him to a metabolic specialist, who diagnosed him with Mucopolysaccharidosis type 6 (MPS 6). Further evaluation revealed that Tommy has an enlarged liver and spleen, as well as restricted joint movement. He also has corneal clouding, which affects his vision. His urine test showed elevated levels of glycosaminoglycans (GAGs), which confirmed the diagnosis of MPS 6. Tommy's parents were devastated to learn that there is no cure for MPS 6, and that the treatment options are limited to managing the symptoms. Tommy will require enzyme replacement therapy to slow down the progression of the disease. He will also need regular follow-up with a team of specialists, including a metabolic specialist, a genetic counselor, and an ophthalmologist, to monitor his condition and manage his symptoms.	John is a 35-year-old male who presents to his primary care physician with a history of joint pain, stiffness, and limited mobility. He also reports difficulty with hearing and vision. On physical exam, he has coarse facial features, a prominent forehead, and a large tongue. He has limited range of motion in his hips and shoulders. His gait is waddling and he has a noticeable sway in his back. His hands are broad with thick fingers and his skin is thickened. He has a history of recurrent ear and respiratory infections. A urine test reveals elevated levels of glycosaminoglycans. These findings are consistent with Mucopolysaccharidosis type 6, also known as Maroteaux-Lamy syndrome.
Hermansky-Pudlak syndrome	Generate a brief medical vignette of a (child/adult) with Hermansky-Pudlak syndrome. Incorporate the most important clinical features.	Hermansky-Pudlak syndrome (HPS): is characterized by oculocutaneous albinism, a bleeding diathesis, and, in some individuals, pulmonary fibrosis, granulomatous colitis, and/or immunodeficiency. Ocular findings include nystagmus, reduced iris pigment, reduced retinal pigment, foveal hypoplasia with significant reduction in visual acuity (usually in the range of 20/50 to 20/400), and strabismus in many individuals. Hair color ranges from white to brown; skin color ranges from white to olive and is usually at least a shade lighter than that of other family members. The bleeding diathesis can result in variable degrees of bruising, epistaxis, gingival bleeding, postpartum hemorrhage, colonic bleeding, and prolonged bleeding with menses or after tooth extraction, circumcision, and/or other surgeries. Pulmonary fibrosis, colitis, and/or neutropenia have been reported in individuals with pathogenic variants in some HPS-related genes. Pulmonary fibrosis, a restrictive lung disease, typically causes symptoms in the early 30s and can progress to death within a decade. Granulomatous colitis is severe in about 15% of affected individuals. Hermansky-Pudlak syndrome (HSP) is a multi-system disorder characterized by oculocutaneous albinism, bleeding diathesis and, in some cases, neutropenia, pulmonary fibrosis, or granulomatous colitis. HPS comprises eight known disorders (HPS-1 to HPS-8), the majority of which present with the same clinical phenotype to varying degrees of severity. HPS usually presents in early childhood, but may present at older ages, with oculocutaneous albinism (varying degrees of hypopigmentation), reduced visual acuity (often at/below the level of legal blindness), horizontal nystagmus, easy bruising of soft tissues, epistaxis, prolonged bleeding after dental extraction, surgery or childbirth and, in HPS-2 (see this term), neutropenia and recurrent infections. Women may present with medically significant menstrual bleeding. Complications may include granulomatous colitis and, in HPS-1 or HPS-4, pulmonary fibrosis (PF) (HPS with PF as a complication; see this term). PF is the most serious complication and usually presents in the fourth or fifth decade. \n\nGenerate a brief medical vignette of a (child/adult) with Hermansky-Pudlak syndrome. Incorporate the most important clinical features.	A 10-year-old boy presents to the emergency department with sudden onset of severe abdominal pain and vomiting. He has a history of Hermansky-Pudlak syndrome, a rare genetic disorder that affects platelet function and leads to bleeding episodes. The patient has had recurrent nosebleeds and bruising since childhood, but never experienced such severe abdominal pain before. On examination, the patient is pale, diaphoretic, and has a tachycardia. His abdomen is tender to palpation with guarding and rebound tenderness. The patient's platelet count is low, and his blood work shows evidence of liver dysfunction. An abdominal CT scan reveals a spontaneous splenic rupture.	A 35-year-old woman presents to her primary care physician with shortness of breath and fatigue. She has a history of easy bruising and prolonged bleeding after dental procedures. Physical examination reveals petechiae on her arms and legs, and her platelet count is low. Genetic testing confirms the diagnosis of Hermansky-Pudlak syndrome, a rare autosomal recessive disorder characterized by platelet dysfunction, bleeding, and pulmonary fibrosis. The patient is referred to a hematologist for further management.	Patient: A 4-year-old boy, John, is brought to the pediatrician's office by his parents due to concerns about his vision and easy bruising. John was born at term and had normal developmental milestones until recently when he started having difficulty seeing objects far away and was diagnosed with nystagmus. His parents also noticed that he has been bruising easily, especially after minor falls. The family history is negative for similar symptoms. Physical examination reveals hypopigmentation of his skin, hair, and eyes, as well as horizontal nystagmus. Visual acuity testing shows 20/400 in both eyes, and fundoscopic examination reveals foveal hypoplasia. There is no evidence of pulmonary fibrosis or granulomatous colitis at this time.	A 35-year-old woman with a history of Hermansky-Pudlak syndrome presents to the emergency department with severe abdominal pain and rectal bleeding. She has a history of pulmonary fibrosis and has been using supplemental oxygen for several years. On examination, her vital signs are stable, but she appears uncomfortable and distressed. Her abdomen is tender to palpation, and there is evidence of recent bleeding from her rectum. She has a history of easy bruising and has several large bruises on her arms and legs. The patient's visual acuity is poor, and she has horizontal nystagmus. Further evaluation reveals a low platelet count and anemia. Imaging studies demonstrate granulomatous colitis and worsening pulmonary fibrosis. The patient is admitted for management of her symptoms and further workup of her Hermansky-Pudlak syndrome.	A 5-year-old Hispanic boy presents to the pediatrician with a history of recurrent nosebleeds, easy bruising, and frequent infections. On physical examination, he has pale skin, nystagmus, and mild hepatomegaly. His platelet count is low, and his clotting time is prolonged. A detailed family history reveals that his father and grandmother also have similar symptoms. Further evaluation and genetic testing confirm the diagnosis of Hermansky-Pudlak syndrome, a rare autosomal recessive disorder characterized by oculocutaneous albinism, bleeding diathesis, and immunodeficiency. The patient is referred to a specialist for management of his symptoms and genetic counseling for his family members.	A 35-year-old Hispanic male presents to the clinic with a history of recurrent episodes of easy bruising, nosebleeds, and shortness of breath on exertion. He has a medical history of albinism and visual impairment since childhood. On examination, he has multiple bruises on his arms and legs, scattered petechiae on his face and oral mucosa, and a faint systolic murmur on cardiac auscultation. Laboratory tests reveal mild thrombocytopenia and prolonged bleeding time. Genetic testing confirms the diagnosis of Hermansky-Pudlak syndrome. The patient is advised to avoid strenuous physical activity and to undergo regular monitoring for pulmonary fibrosis and progressive vision loss. He is also referred to a hematologist for further evaluation and management of his bleeding disorder.
Pantothenate kinase-associated neurodegeneration	Generate a brief medical vignette of a (child/adult) with Pantothenate kinase-associated neurodegeneration. Incorporate the most important clinical features.	Pantothenate kinase-associated neurodegeneration (PKAN): is a type of neurodegeneration with brain iron accumulation (NBIA). The phenotypic spectrum of PKAN includes classic PKAN and atypical PKAN. Classic PKAN is characterized by early-childhood onset of progressive dystonia, dysarthria, rigidity, and choreoathetosis. Pigmentary retinal degeneration is common. Atypical PKAN is characterized by later onset (age >10 years), prominent speech defects, psychiatric disturbances, and more gradual progression of disease. Classic PKAN (75% of cases) is characterized by early onset, usually before six years of age, and rapid progression. Atypical PKAN (25% of cases) has later onset, between 13 and 14 years of age, and slower progression. Patients present with symptoms anywhere along a continuum between the two. In classic PKAN, patients present with impaired gait and falling, often related to dystonia, rigidity, impaired balance, or spasticity, and usually lose the ability to ambulate by 10-15 years after onset. Episodes of rapid decline, which may include status dystonicus, occur interspersed with longer periods of relative stability. Developmental delay (primarily motor, sometimes global) may occur. Patients frequently develop pigmentary retinal degeneration and dysarthria. Later in disease course common complications include dysphagia, gastro-oesophageal reflux, chronic constipation, aspiration pneumonia and malnutrition. In atypical PKAN, patients present with speech difficulty, mild gait abnormalities, prominent psychiatric symptoms that may include depression, emotional lability, impulsivity, or violent outbursts, pigmentary retinal degeneration (less frequently than in classic PKAN) and both verbal and motor tourettism. Motor involvement is generally less severe and loss of ambulation occurs within 15-40 years of onset. The association of hyperprebetalipoproteinemia, acanthocytes and retinitis pigmentosa (HARP syndrome) is within the PKAN spectrum. \n\nGenerate a brief medical vignette of a (child/adult) with Pantothenate kinase-associated neurodegeneration. Incorporate the most important clinical features.	A 7-year-old boy presents to the pediatrician's office with a 6-month history of progressive difficulty with walking and balance, frequent falls, and a decline in his academic performance. He also experiences frequent headaches and has recently developed tremors and rigidity in his arms and legs. His parents report that he has been losing weight and has had difficulty sleeping at night. The boy's medical history is unremarkable, and he has been vaccinated appropriately for his age. On physical examination, the patient appears thin and pale, with a slow and deliberate gait. He has difficulty maintaining his balance and falls easily. There is mild ataxia and dysmetria in his arms and legs, and his reflexes are hyperactive. His tone is increased, and he has prominent muscle wasting. The patient's head circumference is decreased, and there is a positive Trousseau sign.	A 35-year-old man presents to the clinic with a 2-year history of progressive gait difficulty, frequent falls, and slurred speech. He also reports numbness in his hands and feet. Examination reveals ataxia, dysmetria, and decreased reflexes. MRI shows cerebellar atrophy, and genetic testing confirms a mutation in the PANK2 gene, consistent with pantothenate kinase-associated neurodegeneration (PKAN).	A 5-year-old boy presents to the clinic with a 2-year history of progressive difficulty walking and speaking. He initially developed mild gait abnormalities, which gradually worsened over time, leading to frequent falls and eventual loss of ambulation. He also experiences dystonia, rigidity, and choreoathetosis, as well as pigmentary retinal degeneration and dysarthria. The patient has a history of developmental delay, primarily in motor skills, and has recently developed dysphagia, gastro-esophageal reflux, and chronic constipation. He has also experienced episodes of rapid decline, including status dystonicus, interspersed with longer periods of relative stability. The patient's speech is difficult to understand due to a prominent speech defect, and he has displayed psychiatric symptoms such as depression, emotional lability, impulsivity, and violent outbursts. A diagnosis of classic PKAN is suspected based on the patient's clinical features, and genetic testing is recommended to confirm the diagnosis.	A 35-year-old woman presents to the clinic with a 10-year history of progressive difficulty with walking and speaking. She has been experiencing worsening dystonia, rigidity, and choreoathetosis, which has resulted in her being unable to ambulate without assistance. She also reports difficulty with swallowing, gastro-oesophageal reflux, and chronic constipation. The patient has a history of pigmentary retinal degeneration and has been experiencing increasing difficulty with vision loss. She has a history of depression, emotional lability, and impulsivity. On examination, she has marked rigidity, spasticity, and bradykinesia, as well as evidence of malnutrition. The patient's speech is slow and slurred, with a mild ataxic component. She has acanthocytes on her blood smear. The patient's symptoms are consistent with atypical PKAN, and genetic testing confirms the diagnosis.	David is a 8-year-old boy who was brought to the pediatrician by his parents due to progressive difficulty in walking and talking. His parents noticed that he was becoming clumsy and would frequently fall over while playing. David's speech has also become slurred and difficult to understand. The pediatrician noted that David had dystonia, which is a movement disorder that causes involuntary muscle contractions. He also exhibited spasticity, which is a condition where the muscles are stiff and difficult to move. David's MRI showed iron deposition in the basal ganglia, which is a hallmark of Pantothenate kinase-associated neurodegeneration (PKAN). PKAN is a rare inherited disorder that affects the nervous system, causing progressive movement problems, speech difficulties, and cognitive decline. The pediatrician referred David to a neurologist for further evaluation and management.	A 32-year-old male presented to the neurology clinic with a six-year history of progressive difficulty with walking and tremors. He reported frequent falls and difficulty with simple tasks such as buttoning his shirt and brushing his teeth. The patient's family noted that he had also been experiencing dysarthria and dysphagia, and had developed a rigid posture. On examination, the patient exhibited dystonia, spasticity, and hyperreflexia. MRI showed iron deposition in the basal ganglia, and genetic testing confirmed a diagnosis of Pantothenate kinase-associated neurodegeneration (PKAN). The patient was started on treatment with levodopa, but his symptoms continued to progress.
Beta-mannosidosis	Generate a brief medical vignette of a (child/adult) with Beta-mannosidosis. Incorporate the most important clinical features.	Beta-mannosidosis: is a very rare lysosomal storage disease characterized by developmental delay of varying severity and hearing loss, but that can manifest a wide phenotypic heterogeneity. \n\nGenerate a brief medical vignette of a (child/adult) with Beta-mannosidosis. Incorporate the most important clinical features.	A 3-year-old boy presents to the emergency department with a 2-day history of fever, vomiting, and lethargy. He has a history of developmental delay and has been diagnosed with Beta-mannosidosis, a lysosomal storage disorder. On examination, he has a large head, prominent forehead, and a short stature. His abdomen is distended, and he has a large, firm liver. He also has splenomegaly and bilateral inguinal hernias. The patient is admitted for observation and management of his symptoms. The most important clinical features in this scenario are: * Developmental delay * Beta-mannosidosis diagnosis * Large head, prominent forehead, and short stature (characteristic physical features of Beta-mannosidosis) * Distended abdomen and large, firm liver (indicating organomegaly) * Splenomegaly (enlargement of the spleen) * Bilateral inguinal hernias * Fever, vomiting, and lethargy (symptoms of an acute illness)	A 35-year-old man presents to the emergency department with a two-day history of worsening headache, nausea, and vomiting. He also reports blurred vision, dizziness, and difficulty walking. Physical examination reveals a temperature of 102°F (39°C), blood pressure of 160/100 mmHg, and tachycardia. The patient appears disoriented and lethargic. Fundoscopic examination shows papilledema.	A 3-year-old boy presents to the clinic with a history of delayed speech and language development, poor coordination, and difficulty walking. On physical examination, he has a large head, prominent forehead, and widely spaced eyes. His hearing is normal. He has mild intellectual disability and communicates primarily through gestures. Genetic testing reveals a pathogenic variant in the MAN2B1 gene, consistent with beta-mannosidosis._x000D_ The most important clinical features of this patient's presentation are:_x000D_ * Developmental delay_x000D_ * Hearing loss_x000D_ * Large head_x000D_ * Prominent forehead_x000D_ * Widely spaced eyes_x000D_ * Intellectual disability_x000D_ * Communication difficulties_x000D_ * Genetic testing results consistent with beta-mannosidosis.	A 35-year-old woman presents to the clinic with a history of progressive hearing loss and difficulty with speech recognition, particularly in noisy environments. She also reports difficulty with balance and coordination, and has experienced several falls in the past year. The patient has a history of developmental delay and learning disabilities, and has been working with a job coach to maintain employment. Family history is unremarkable. Physical exam reveals a tall, thin woman with a prominent forehead, long face, and large ears. Fundoscopic exam shows a pale optic disc, and audiometry confirms a severe sensorineural hearing loss. CT scan of the head and neck shows an enlarged vestibular aqueduct. The patient is diagnosed with Beta-mannosidosis, a rare lysosomal storage disease, and is referred for further evaluation and management by a multidisciplinary team of specialists.	A 4-year-old male presents with developmental delay and frequent infections. Physical exam reveals coarse facial features, thickened lips, and a prominent forehead. He also has hepatosplenomegaly and joint stiffness. Laboratory testing shows low levels of beta-mannosidase enzyme activity. A diagnosis of Beta-mannosidosis is made.	A 32-year-old male presents to the clinic with complaints of progressive intellectual disability, seizures, and muscle weakness. He reports having difficulty with coordination and balance, and has experienced multiple falls in the past few months. On physical examination, the patient has coarse facial features, a prominent forehead, and a large jaw. He also has hepatosplenomegaly and a slightly enlarged heart. Laboratory tests reveal low white blood cell count, low platelet count, and elevated levels of beta-mannosidase in his blood and urine. Further genetic testing confirms a diagnosis of Beta-mannosidosis.
Pycnodysostosis	Generate a brief medical vignette of a (child/adult) with Pycnodysostosis. Incorporate the most important clinical features.	Pycnodysostosis: is characterized by short-limbed short stature, typical facial appearance (convex nasal ridge and small jaw with obtuse mandibular angle), osteosclerosis with increased bone fragility, acroosteolysis of the distal phalanges, delayed closure of the cranial sutures, and dysplasia of the clavicle. In affected individuals, the facial features become more prominent with age, likely due to progressive acroosteolysis of the facial bones, but can usually be appreciated from early childhood, particularly the small jaw and convex nasal ridge. Additional features include dental and nail anomalies. Intelligence is typically normal with mild psychomotor difficulties reported in some individuals. The disease is discovered at variable ages, ranging from 9 months to 50 years. The condition is most often diagnosed in childhood, but sometimes the condition is not detected until adulthood, usually as a result of a fracture or a routine examination. The most frequent clinical or radiological manifestations of the disease are osteosclerosis, short stature or dwarfism, acroosteolysis of the distal phalanges, fragile bones associated with spontaneous fractures and dysplasia of the clavicles. Patients present with characteristic cranial malformations: a voluminous skull with wormian bones present and persistence of the anterior fontanelle, and a small mandible. Dental abnormalities such as decayed, poorly located or abnormally shaped (pointed or conical) teeth and delayed tooth eruption may be observed. Nails are sometimes irregular and cracked. Very rarely, the disease is associated with anemia, hepatosplenomegaly, hematologic alterations, respiratory distress and sleep apnea. The short stature is variable but moderate (1.35m to 1.50m). \n\nGenerate a brief medical vignette of a (child/adult) with Pycnodysostosis. Incorporate the most important clinical features.	A 7-year-old boy presents to the pediatrician's office with a history of recurrent respiratory infections and difficulty breathing. He has a prominent forehead, thinning of the hair, and a flat nasal bridge. His parents report that he has had multiple ear infections and has been using a bulky hearing aid for the past year. The patient's height and weight are below the 10th percentile for his age. On examination, the patient has a high-pitched voice, a small jaw, and a prominent chin. His respiratory rate is rapid, and he has a prolonged expiration. The patient's chest x-ray shows a characteristic ground glass appearance. The most important clinical features of this patient's presentation are: 1. Recurrent respiratory infections 2. Difficulty breathing 3. Prominent forehead 4. Thinning of the hair 5. Flat nasal bridge 6. High-pitched voice 7. Small jaw 8. Prominent chin 9. Rapid respiratory rate 10. Prolonged expiration 11. Abnormal chest x-ray (ground glass appearance)	A 35-year-old man presents to the emergency department with sudden onset of severe headache, nausea and vomiting, and bilateral vision loss. He has a history of pycnodysostosis, a rare genetic disorder that affects the development of bones and teeth. On examination, he has a prominent forehead, short stature, and a characteristic coarse facial appearance. His skull is thickened and there is a marked protrusion of the jaw. He has difficulty speaking and swallowing due to a small jaw and crowded dental arches. The patient is confused and disoriented, and has difficulty walking due to poor balance and coordination. The most important clinical features in this scenario are: * Sudden onset of severe headache, nausea, and vomiting * Bilateral vision loss * Prominent forehead * Short stature * Coarse facial appearance * Thickened skull * Protrusion of the jaw * Difficulty speaking and swallowing * Confusion and disorientation * Poor balance and coordination.	A 4-year-old boy presents to the pediatrician's office for a routine check-up. On examination, the physician notes that the child has a short stature and a characteristic facial appearance, with a convex nasal ridge and small jaw. The child also has a history of frequent fractures, most recently a wrist fracture after a fall from standing height. Radiographs reveal osteosclerosis and acroosteolysis of the distal phalanges. Further evaluation shows dental anomalies such as decayed and poorly located teeth. The child's intelligence is normal, but there are mild psychomotor difficulties. A diagnosis of Pycnodysostosis is made based on these clinical features.	A 42-year-old male presents to the clinic with a history of recurrent fractures and short stature. He has had multiple fractures throughout his life, including a humerus fracture at age 35 and a tibia fracture at age 40. The patient reports that he has always been short, with a height of 1.45m, and has noticed that his facial features have become more prominent over time. On examination, the patient has a characteristic convex nasal ridge and small jaw with an obtuse mandibular angle. His teeth are decayed and poorly located, and he has irregularly shaped nails. The patient's skull is voluminous with wormian bones present and persistence of the anterior fontanelle. A radiograph reveals osteosclerosis, acroosteolysis of the distal phalanges, and dysplasia of the clavicles. The patient is diagnosed with Pycnodysostosis, a rare genetic disorder that affects bone development and growth.	A 6-year-old child presents to the pediatrician with a history of frequent bone fractures and delayed growth milestones. The child's parents report that their child has always been smaller than their peers and has experienced multiple fractures with minimal trauma, such as falls from a low height. Physical examination reveals short stature, a prominent forehead, and a small chin. The child's teeth appear crowded due to a narrow palate, and the mandible is underdeveloped, resulting in a characteristic facial appearance. The pediatrician suspects Pycnodysostosis, a rare genetic disorder that affects bone growth and development. The diagnosis is confirmed with a genetic test, and the child is referred to a specialist for ongoing management and monitoring of their bone health.	Meet John, a 35-year-old male with Pycnodysostosis. He presents to his primary care physician with complaints of joint pain and frequent fractures. On physical examination, John is found to have short stature, a small head, a prominent forehead, and a beaked nose. His teeth are crowded and abnormally shaped, and he has a high-pitched voice. X-rays reveal thickening of the bones and an increased risk of fracture. John also reports a history of dental problems, including abscesses and early tooth loss. These findings are consistent with the diagnosis of Pycnodysostosis, a rare genetic disorder characterized by bone fragility, short stature, and distinctive facial features.
Trichothiodystrophy	Generate a brief medical vignette of a (child/adult) with Trichothiodystrophy. Incorporate the most important clinical features.	Trichothiodystrophy: TTD syndromes are numerous syndromes affecting mainly organs derived from the neuroectoderm. The clinical appearance is always characterized by brittle and fragile hair, often combined with congenital ichthyosis and nail abnormalities, growth retardation and intellectual deficit among other symptoms. The abnormalities are generally present at birth, with variable clinical expression. About half of the patients with TTD exhibit marked photosensitivity, due to abnormalities in excision repair of ultraviolet (UV)-damaged DNA. In these patients, the deficiency in DNA excision repair is indistinguishable from that observed in Xeroderma Pigmentosum type D (due to ERCC2 variants), however TTD patients do not have an increased risk of skin cancers. \n\nGenerate a brief medical vignette of a (child/adult) with Trichothiodystrophy. Incorporate the most important clinical features.	A 7-year-old boy presents to the pediatrician's office with his mother, who is concerned about her son's hair loss. The boy has had progressive hair loss over the past year, and his hair is now brittle and breaks easily. He also has a history of recurrent respiratory infections and slowed growth. On examination, the patient has short stature, microcephaly, and a distinctive facial appearance with a small jaw, widely spaced eyes, and a flat nasal bridge. The skin is dry and scaly, with palmar and plantar hyperkeratosis. A skin biopsy reveals abnormal differentiation of the skin cells. Which disorder does this patient most likely have?_x000D_ Answer: Trichothiodystrophy (also known as poikiloderma with neutropenia)._x000D_ The most important clinical features of Trichothiodystrophy include:_x000D_ - Progressive hair loss_x000D_ - Respiratory infections_x000D_ - Slowed growth_x000D_ - Distinctive facial appearance_x000D_ - Dry, scaly skin_x000D_ - Palmoplantar hyperkeratosis_x000D_ - Abnormal skin cell differentiation on biopsy.	A 35-year-old woman presents to the dermatology clinic with a 10-year history of brittle hair that breaks easily, particularly in the summer months. She also notices that her hair is slow growing and has a rough texture. The patient has a family history of similar hair problems. On examination, there is evidence of hair fragility, with multiple broken hairs noted on her scalp. Hair growth is slow, and the hair texture is coarse. Skin examination reveals no other abnormalities.	A 4-year-old boy presents to the pediatrician's office for a routine well-child visit. His parents express concern about his slow growth rate and intellectual development. On examination, the patient has brittle and fragile hair, and his skin appears dry and scaly. He also has nail abnormalities, including thickening and pitting of the nails. The patient is unable to communicate effectively and exhibits signs of intellectual disability. The patient's growth chart reveals that he has been below the 5th percentile for height and weight since birth.	A 35-year-old woman presents to the dermatology clinic with a lifelong history of brittle and fragile hair, which has been gradually thinning over time. She also reports that her skin and nails have always been very sensitive to sun exposure, leading to easy burning and peeling. On examination, she has fine, brittle hair that breaks easily, and her skin shows signs of photoaging with prominent freckling and wrinkles. Her nails are thin and fragile, and she has a history of recurrent skin infections. The patient is also intellectually disabled, with a measured IQ of 70.	Sarah is a 2-year-old girl with trichothiodystrophy (TTD), a rare genetic disorder that affects hair, skin, and nails. She was born with sparse, brittle hair that has a characteristic "tiger tail" appearance under a microscope. Sarah also has dry, scaly skin, and her nails are thin and easily breakable. Sarah's parents noticed that she has developmental delays and intellectual disability. She struggles with speech and has delayed motor milestones. Sarah also has photosensitivity and is prone to sunburns and skin rashes. She has a history of recurrent infections, including respiratory and ear infections. Physical examination reveals a small head circumference and facial features that are typical of TTD, such as a small nose and thin lips. Sarah's skin is dry and scaly, and she has a rash on her cheeks. Her hair is sparse, brittle, and has a characteristic tiger tail appearance. Sarah's medical team will monitor her for infections, developmental delays, and intellectual disability. They will also recommend sun protection measures to prevent skin damage and monitor her hair and skin for any changes.	A 32-year-old male presents with short, brittle hair, dry scaly skin, and intellectual disability. He has a history of recurrent respiratory infections and photosensitivity. Physical examination reveals sparse, brittle hair with a characteristic "tiger-tail" banding pattern under polarizing microscopy. Skin examination shows erythema and scaling with an increased risk of skin cancer. The patient's neurologic examination is notable for mild intellectual disability and spasticity. These findings are consistent with Trichothiodystrophy, a rare genetic disorder characterized by defects in DNA transcription and repair pathways due to mutations in genes encoding the TFIIH complex. The patient is advised to avoid sun exposure and undergo regular dermatologic surveillance. Genetic counseling is recommended for the patient and his family members due to the risk of inheritance.
Leukocyte adhesion deficiency type I	Generate a brief medical vignette of a (child/adult) with Leukocyte adhesion deficiency type I. Incorporate the most important clinical features.	Leukocyte adhesion deficiency type I: Usually the first signs occur in infancy or early childhood. Patients present recurrent, life-threatening bacterial infections of the skin, mouth, and respiratory tract. Delayed umbilical cord separation is common. Skin infections may evolve into large ulcers. Severe periodontitis is often present later in life and leads to early tooth loss. A lack of swelling, redness, heat, or pus is observed in the area of infection. \n\nGenerate a brief medical vignette of a (child/adult) with Leukocyte adhesion deficiency type I. Incorporate the most important clinical features.	A 3-year-old boy presents to the emergency department with fever, vomiting, and diarrhea for the past 2 days. He has a history of recurrent infections, delayed wound healing, and easy bruising. On examination, his temperature is 104°F (40°C), blood pressure is 90/60 mmHg, tachycardia, and tachypnea. He has petechiae on his skin and mucous membranes, and his liver and spleen are enlarged. His absolute neutrophil count (ANC) is 100 cells/mm3.	A 35-year-old man presents to his primary care physician with a complaint of recurrent skin infections and slow wound healing. He also mentions experiencing frequent respiratory infections. On physical examination, the patient has several skin lesions, including ulcers on his legs and arms. His white blood cell count is normal, but his neutrophil count is low. The patient's medical history reveals a previous diagnosis of Leukocyte adhesion deficiency type I (LAD-I), a genetic disorder that affects the function of neutrophils. The most important clinical features in this scenario are: Recurrent skin infections Slow wound healing Frequent respiratory infections Low neutrophil count Previous diagnosis of LAD-I These features suggest that the patient's immune system is compromised, which increases his risk of developing infections. The low neutrophil count and previous diagnosis of LAD-I confirm the patient's genetic disorder, which affects the function of neutrophils and contributes to his susceptibility to infections.	A four-year-old boy is brought to the emergency room by his parents because he has had a fever and sore throat for three days. He has difficulty swallowing and breathing. His medical history reveals recurrent infections, delayed umbilical cord separation, and periodontitis that led to early tooth loss. The patient's examination shows signs of pneumonia, but there is no redness or swelling in his throat. He has a few large ulcers on his skin. The patient is admitted to the hospital for further management.	A 35-year-old woman presents to her primary care physician with fever, fatigue, and a painful right knee. She has had recurrent skin infections since she was a child, but they have increased in frequency over the past year. The patient mentions that her teeth are constantly loose, and she has lost several already. On physical examination, there is swelling of the right knee with limited mobility. There is no redness or warmth to the affected area. The patient's blood work shows a high white blood cell count, and a culture from the knee aspirate grows Staphylococcus aureus.	A 4-year-old male child was brought to the emergency department with a history of recurrent bacterial infections, including pneumonia, otitis media, and cellulitis. The child had a delayed umbilical cord separation and had a history of poor wound healing. On examination, the child had poor dentition and had a gum abscess. The child had no lymphadenopathy or hepatosplenomegaly. His laboratory investigations showed a marked leukocytosis with a neutrophilic predominance and a normal platelet count. Flow cytometry showed a complete absence of CD18 expression on neutrophils and lymphocytes, consistent with a diagnosis of Leukocyte adhesion deficiency type I.	A 28-year-old male presents with a history of recurrent infections since childhood. He reports frequent episodes of skin abscesses, pneumonia, and gingivitis. Physical examination reveals poor wound healing and lack of pus formation. Laboratory investigations reveal leukocytosis with neutrophilia but a lack of pus cells on gram stain. Genetic testing confirms a diagnosis of Leukocyte adhesion deficiency type I.
Paroxysmal non-kinesigenic dyskinesia	Generate a brief medical vignette of a (child/adult) with Paroxysmal non-kinesigenic dyskinesia. Incorporate the most important clinical features.	Paroxysmal non-kinesigenic dyskinesia: The age of onset is variable ranging from 1 to 77 years. PNKD is characterized by attacks of spontaneous or induced (by alcohol, caffeine, stress, menstruation, sleep deprivation or exercise) dystonia, chorea, athetosis and ballism in the limbs, face, and trunk lasting from minutes to hours without a change in the level of alertness. The movements can be partial and unilateral, but are mostly bilateral and generalized. The frequency of the attacks varies from 1-3 per day to months of attack-free intervals. Dysarthria and oculogyric crisis can also be observed during episodes of severe attacks. An aura-like sensation (paresthesia, tension in the limbs or dizziness) prior to the onset of the motor manifestations and migraine headaches may be observed. Symptomatic PNKD is most commonly reported in association with multiple sclerosis (see this term) or vascular thalamic lesions. \n\nGenerate a brief medical vignette of a (child/adult) with Paroxysmal non-kinesigenic dyskinesia. Incorporate the most important clinical features.	A 7-year-old boy, John, presents to the pediatrician's office with his mother due to concerns about his movements. She reports that John has been experiencing sudden, brief episodes of involuntary movements, including twitching of his arms and legs, and occasional drooling. The episodes occur multiple times a day and seem to be unpredictable. John also experiences difficulty with fine motor skills such as writing and buttoning his shirt. He has no history of seizures or other neurological disorders. Physical examination reveals mild ataxia, increased muscle tone, and a slight tremor in his hands.	A 35-year-old woman presents to the neurology clinic with a 6-month history of sudden, brief (less than 1 minute), and recurring episodes of involuntary movements that affect her right arm and leg. During these episodes, she often feels a sense of tension in her affected limbs. She has no family history of movement disorders or neurological conditions. Physical examination reveals no signs of weakness, rigidity, or bradykinesia at rest. However, during an episode, her right arm and leg exhibit a combination of flexion, extension, adduction, and abduction movements that are not under her control. The patient reports that the episodes occur most frequently when she is under stress or experiencing strong emotions._x000D_ The most important clinical features of this scenario are:_x000D_ _x000D_ 1. Sudden and recurring episodes of involuntary movements (paroxysmal)_x000D_ 2. Affects the right arm and leg_x000D_ 3. Accompanied by a sense of tension in the affected limbs_x000D_ 4. No signs of weakness, rigidity, or bradykinesia at rest_x000D_ 5. Combination of flexion, extension, adduction, and abduction movements during an episode_x000D_ 6. Triggered by stress or strong emotions	8 year old Sarah has been experiencing sudden, uncontrolled movements of her arms and legs that last for several minutes since she was 5 years old. These attacks occur without warning and can happen multiple times a day or only once a month. During these episodes, Sarah's body will jerk, twist, and convulse, often causing her to fall down. She also experiences dizziness and blurred vision before the attacks start. Her neurologist has diagnosed her with Paroxysmal non-kinesigenic dyskinesia (PNKD). Sarah's mother reports that stress and lack of sleep seem to trigger more frequent episodes. The family is concerned about the impact on Sarah's quality of life, as she becomes easily fatigued from the frequent falls and has difficulty participating in physical activities with her friends due to fear of an attack occurring.	A 35-year-old woman presents to the neurology clinic with a 10-year history of intermittent, unpredictable episodes of abnormal movements that have been increasing in frequency and severity over the past year. She describes these episodes as sudden, intense feelings of restlessness and tension in her limbs, followed by jerky, uncontrolled movements of her arms and legs that can last anywhere from a few minutes to several hours. During these episodes, she often experiences numbness and tingling sensations in her hands and feet, as well as blurred vision and difficulty speaking. She has tried various medications, including anticonvulsants and benzodiazepines, but they have not provided adequate relief. The patient is concerned about the impact these episodes are having on her ability to work and take care of her family.	A 7-year-old boy presents with episodes of sudden, involuntary movements of his limbs and trunk, which last for several minutes. These episodes occur at rest and are not triggered by any particular movement. The boy's parents report that the episodes occur about once a week and are not associated with any other symptoms. The boy has a normal neurological exam in between episodes. The diagnosis of paroxysmal non-kinesigenic dyskinesia is suspected and confirmed with genetic testing. The boy is started on medication to manage his symptoms and is referred to a neurologist for further management.	A 34-year-old male presents to the clinic with a history of sudden, involuntary movements of his limbs and trunk. He reports that these episodes last for a few minutes and occur several times a day, but are not associated with any specific activity or trigger. The movements are characterized by twisting, writhing, and jerking of his arms and legs, and occasionally involve his face and neck. He has no family history of similar symptoms, and his neurological examination is normal between episodes. After a thorough evaluation, he is diagnosed with paroxysmal non-kinesigenic dyskinesia, a rare movement disorder characterized by intermittent and unpredictable episodes of abnormal movements that are not triggered by sudden movements or exercise.
Crouzon syndrome-acanthosis nigricans syndrome	Generate a brief medical vignette of a (child/adult) with Crouzon syndrome-acanthosis nigricans syndrome. Incorporate the most important clinical features.	Crouzon syndrome-acanthosis nigricans syndrome: All patients have congenital craniofacial abnormalities consistent with classic Crouzon syndrome including craniosynostosis, midface hypoplasia, shallow orbits with exophthalmos, down-slanting palpebral fissures and hypertelorism, maxillary hypoplasia with convex nose and posteriorly angulated ears. The synostosis usually involves the coronal sutures. Cases of cloverleaf skull have also been reported. Patients also develop velvety hyperpigmented skin (AN) within the first decade of life, found primarily in body folds such as the neck, axillae, eyelids, and the perioral, inguinal and perianal areas. The skin disorder is sometimes widespread and develops early compared to classic AN. Craniovertebral junction and vertebral anomalies such as mild alterations of the interpediculate distances of the distal vertebral column are subtle and inconstant. Choanal atresia or stenosis is often present (41%), and is considered highly suggestive of CAN. Other commonly reported signs include hydrocephalus (43%), oral abnormalities such as cleft palate (see this term), dental malocclusion, cementomas of the jaw (34%), and melanocytic nevi (25%). Kidney involvement has also been reported. Some of these specific features are rare in patients with classic Crouzon syndrome. Intellectual disability, hearing loss and speech delay are uncommon. The severity is the same in affected males and females. \n\nGenerate a brief medical vignette of a (child/adult) with Crouzon syndrome-acanthosis nigricans syndrome. Incorporate the most important clinical features.	A 7-year-old boy presents to the pediatrician's office with his mother, who is concerned about her son's unusual facial appearance and recent onset of acanthosis nigricans (AN) on his neck and armpits. The patient has a history of recurrent respiratory infections and was recently diagnosed with sleep apnea. On examination, the patient has a prominent forehead, widely spaced eyes, and a short nose with a flat nasal bridge. His skin is darker than his siblings, and there are areas of velvety, hyperpigmentation on his neck, armpits, and groin. The patient's height and weight are below the 25th percentile for his age. The most important clinical features of this patient's presentation are: 1. Prominent forehead 2. Widely spaced eyes 3. Short nose with a flat nasal bridge 4. Acanthosis nigricans (AN) on the neck, armpits, and groin 5. Darker skin than siblings 6. Recurrent respiratory infections 7. Sleep apnea diagnosis 8. Below 25th percentile height and weight for age.	A 35-year-old woman presents to the dermatology clinic with a long history of acne and oily skin. She has a characteristic "saddle nose" deformity, as well as thick, dark skin folds in the axillae and neck. Her skin is rough and has numerous open comedones. She also reports recurrent boils and abscesses. The patient's medical history includes hypertension and obesity. Family history reveals a similar condition in her mother and maternal grandfather.	Patient: 4-year-old boy, brought to the clinic by his parents due to concerns about his facial appearance and skin changes. The patient has a characteristic craniofacial appearance with a prominent forehead, shallow orbits, down-slanting palpebral fissures, hypertelorism, maxillary hypoplasia, and a convex nose. He also has velvety hyperpigmented skin in the neck, axillae, eyelids, and perianal areas. The patient's parents report that he has had difficulty breathing through his nose since birth and has had recurrent respiratory infections. The patient's developmental milestones are on track, but he has a mild speech delay. Physical examination reveals choanal atresia, hydrocephalus, and oral abnormalities such as cleft palate. Genetic testing confirms the diagnosis of Crouzon syndrome-acanthosis nigricans syndrome.	A 35-year-old woman presents to the dermatology clinic with a long history of velvety hyperpigmented skin in her neck folds, axillae, eyelids and perianal areas. She also has a history of craniosynostosis, midface hypoplasia, shallow orbits with exophthalmos, down-slanting palpebral fissures and hypertelorism, maxillary hypoplasia with convex nose and posteriorly angulated ears. She also has a history of choanal atresia and hydrocephalus. The patient is concerned about the appearance of her skin and wants to explore treatment options.	A 6-year-old boy presents to the pediatrician with complaints of headaches and difficulty seeing. On physical examination, the child has a prominent forehead, flattened midface, and beaked nose. The eyes are widely spaced and the corneas are slightly cloudy. He also has thick, bushy eyebrows and a small lower jaw. The pediatrician notes the presence of acanthosis nigricans in the neck and axillary regions. The child's mother reports that she and her husband have a history of similar facial features. The pediatrician suspects the child may have Crouzon syndrome-acanthosis nigricans syndrome, a rare genetic disorder that affects the development of the bones in the skull and face. The child is referred to a geneticist for further evaluation and management.	Mr. Smith is a 35-year-old male with a history of Crouzon syndrome-acanthosis nigricans syndrome. On examination, he has craniosynostosis, exophthalmos, hypertelorism, proptosis, and a beaked nose. He also has acanthosis nigricans, which is present on the neck, axilla, and groin regions. His vision is impaired due to optic nerve compression, and he has intermittent headaches. He has a high-arched palate with a narrow airway, resulting in obstructive sleep apnea. His hearing is impaired due to recurrent otitis media. He has an abnormal dental occlusion with a malocclusion of his teeth. His fingers are short and stubby, and he has mild joint stiffness. Overall, Mr. Smith's condition requires a multidisciplinary approach, including neurosurgery, ophthalmology, otolaryngology, dentistry, and dermatology.
Congenital adrenal hyperplasia due to 17-alpha-hydroxylase deficiency	Generate a brief medical vignette of a (child/adult) with Congenital adrenal hyperplasia due to 17-alpha-hydroxylase deficiency. Incorporate the most important clinical features.	Congenital adrenal hyperplasia due to 17-alpha-hydroxylase deficiency: A rare form of congenital adrenal hyperplasia due to 17-alpha-hydroxylase (CYP17A1) deficiency and characterized by glucocorticoid deficiency, mineralocorticoid excess leading to hypokalemic hypertension and sex steroid deficiency (hypergonadotrophic hypogonadism). Undervirilization and even female phenotype in 46,XY males, primary amenorrhea in females and lack of pubertal development in both sexes is common. Residual CYP17A1 activity is associated with the severity of this condition with a large spectrum of variability, from presenting in early infancy, to unusually mild courses with isolated sex steroid deficiency but normal ACTH-stimulated cortisol in adult patients. \n\nGenerate a brief medical vignette of a (child/adult) with Congenital adrenal hyperplasia due to 17-alpha-hydroxylase deficiency. Incorporate the most important clinical features.	A 3-year-old girl presents with ambiguous genitalia, failure to grow and develop secondary sexual characteristics, and a recent diagnosis of simple virilizing congenital adrenal hyperplasia (CAH) due to 17-alpha-hydroxylase deficiency. She has a high-pitched voice, no pubic hair, and a small clitoris. Her growth rate is below the third percentile, and bone age is 2 years behind her chronological age. The most important clinical features in this scenario are: Ambiguous genitalia (e.g., clitoromegaly, fused labia) Failure to develop secondary sexual characteristics (e.g., pubic hair, breast development) Growth retardation (e.g., height and weight below the third percentile) Bone age significantly behind chronological age High-pitched voice	A 25-year-old woman presents to the endocrinology clinic with a history of easy bruising, excessive facial hair growth, and irregular menstrual periods. She was born with ambiguous genitalia and was raised as a male until puberty, when she began to identify as female. Her physical examination reveals a tall, thin woman with prominent facial hair, a deep voice, and a large adam's apple. Laboratory tests show elevated levels of 17-hydroxyprogesterone and low levels of cortisol. The patient is diagnosed with Congenital adrenal hyperplasia (CAH) due to 17-alpha-hydroxylase deficiency, a genetic disorder that affects the production of steroid hormones by the adrenal glands. The most important clinical features in this scenario are: Easy bruising Excessive facial hair growth Irregular menstrual periods Ambiguous genitalia at birth Tall, thin body habitus Prominent facial hair Deep voice Large adam's apple Elevated levels of 17-hydroxyprogesterone Low levels of cortisol.	A 4-year-old boy presents to the emergency department with his mother, who is concerned about her son's lack of growth and development. The patient was born at term without any notable prenatal or perinatal complications. He has been well until now, but his mother reports that he has not grown much in the past year and has had increasing difficulty keeping up with his peers in terms of physical strength and endurance. On examination, the boy's height and weight are below the 10th percentile for his age, and he has a short, webbed neck, a small face, and a prominent forehead. His genitalia appear underdeveloped, with a small penis and undescended testes. The patient is also noted to have a high-pitched voice and sparse body hair. Laboratory tests reveal low levels of testosterone and high levels of 17-hydroxyprogesterone. A diagnosis of congenital adrenal hyperplasia due to 17-alpha-hydroxylase deficiency is suspected, and further genetic testing confirms the diagnosis. The patient is referred to a specialist for further management and hormone replacement therapy is initiated.	A 35-year-old woman presents to her primary care physician with complaints of low sex drive, vaginal dryness and pain during intercourse. She also mentions that she has never had a period and has always been told that she has a small vagina. On examination, the patient is found to have a normal external genitalia but a small vaginal opening with no cervix visible. Her hormone levels reveal low estradiol and testosterone levels. A CT scan of her adrenals shows a characteristic salt and pepper appearance consistent with Congenital Adrenal Hyperplasia (CAH) due to 17-alpha-hydroxylase deficiency. The patient is referred to an endocrinologist for further management.	A 4-year-old male patient is brought to the hospital by his parents due to ambiguous genitalia and failure to thrive. On physical examination, the patient has a micropenis with fused scrotum and undescended testes. He also has poor muscle tone and appears underdeveloped for his age. Laboratory tests reveal low levels of cortisol and aldosterone and high levels of progesterone and 17-hydroxyprogesterone. Genetic testing confirms a diagnosis of Congenital adrenal hyperplasia due to 17-alpha-hydroxylase deficiency. The patient is started on hormone replacement therapy and referred to a pediatric endocrinologist for further management.	A 32-year-old woman presents with primary amenorrhea and hirsutism. She reports never having a menstrual cycle and has noticed excess facial hair growth over the past few years. On examination, she has a deep voice, clitoromegaly, and no breast development. Her blood pressure is elevated at 160/100 mmHg. Laboratory testing reveals low levels of cortisol, aldosterone, and sex hormones, with elevated levels of 17-hydroxyprogesterone and progesterone. Genetic testing confirms a diagnosis of Congenital adrenal hyperplasia due to 17-alpha-hydroxylase deficiency. She is started on glucocorticoid and mineralocorticoid replacement therapy to manage her hormonal imbalances and hypertension. Long-term management includes regular monitoring of hormone levels and blood pressure to prevent complications such as cardiovascular disease and infertility.
Wiskott-Aldrich syndrome	Generate a brief medical vignette of a (child/adult) with Wiskott-Aldrich syndrome. Incorporate the most important clinical features.	Wiskott-Aldrich syndrome: should be suspected in a male with: Profound thrombocytopenia (<70,000 platelets/mm3), Small platelet size (mean platelet volume >2 SD below the mean for the laboratory), Recurrent bacterial or viral infection or opportunistic infection in infancy or early childhood, Eczema, Autoimmune disorder, Lymphoma, Family history of one or more maternally related males with a WAS-related phenotype or disorder, Absent or decreased intracellular Wiskott-Aldrich syndrome protein (WASP) detection in hematopoietic cells as determined by flow cytometry or western blotting; Abnormal lymphocytes: Decreased T-cell subsets, especially proportion and absolute number of CD8+T cells Decreased NK cell function. Lymphocyte subsets, mitogen responses, and other tests of cell-mediated immunity can vary among individuals, and over time in the same individual. Note: (1) Some individuals, particularly children, have normal lymphocyte numbers and normal function. (2) Although the proportion of CD8+ cells is often decreased, it is occasionally increased, Abnormal immunoglobulin levels: decreased IgM, normal or decreased IgG, increased IgA, increased IgE, Absent isohemagglutinins, Absent or greatly decreased antibody responses to polysaccharide vaccines. WAS usually manifests in infancy but onset may also occur during the neonatal period. In most cases the first clinical features are hemorrhagic manifestations with petechiae, bruising, purpura, epistaxis, oral bleeding, bloody diarrhea and intracranial bleeding. Acute or chronic eczema is the second characteristic finding of WAS. Due to combined immunodeficiency, most patients also have airway, gut or skin infections caused by regular or opportunistic germs. Autoimmune manifestations are seen in approximately 40% of cases and include autoimmune hemolytic anemia, neutropenia, vasculitis, inflammatory bowel disease, renal disease, and arthritis. WAS patients have a higher risk of developing tumors (mainly B-cell lymphomas) at any age.\n\nGenerate a brief medical vignette of a (child/adult) with Wiskott-Aldrich syndrome. Incorporate the most important clinical features.	Wiskott-Aldrich syndrome is an X-linked recessive disorder characterized by immunodeficiency, eczema, and a high risk of developing malignancies. A 4-year-old boy presents with a history of recurrent infections, skin rashes, and easy bruising. He has had multiple ear infections, sinus infections, and pneumonia. His skin rashes are widespread and often bleed when scratched. The patient's mother mentions that he has been diagnosed with eczema, but it doesn't seem to respond to standard treatments. On examination, the boy has multiple bruises, petechiae, and purpura. His lymph nodes are enlarged, and his spleen is palpable. The patient's blood work shows a low platelet count, low white blood cell count, and low immunoglobulin levels. The most important clinical features of this patient's presentation are recurrent infections, skin rashes, easy bruising, and failure to thrive. These findings suggest Wiskott-Aldrich syndrome, which should be confirmed by genetic testing.	Meet Jack, a 35-year-old man who has been experiencing easy bruising and petechiae (small red spots on the skin) for several years. He also has a history of recurrent infections, particularly respiratory and gastrointestinal infections. Jack's family history is significant for a similar condition in his younger brother, who passed away at a young age due to complications from a severe infection. On physical examination, Jack has petechiae on his arms and legs, and his spleen is enlarged. Laboratory tests reveal a low platelet count, prolonged bleeding time, and decreased immunoglobulin levels (especially IgG). Genetic testing confirms the diagnosis of Wiskott-Aldrich syndrome. The most important clinical features in this scenario are: 1. Easy bruising and petechiae 2. Recurrent infections 3. Family history of a similar condition 4. Low platelet count 5. Prolonged bleeding time 6. Decreased immunoglobulin levels	A 2-year-old boy is brought to the emergency room because of bloody diarrhea and petechiae on his legs that have been present for 3 days. He has a history of recurrent otitis media, sinusitis, and pneumonia, as well as eczema since infancy. His platelet count is 20,000/mm3, and he has small platelets on blood smear review. Flow cytometry shows absent WASP in his hematopoietic cells. The patient's mother mentions that her brother died of a bleeding disorder when he was 5 years old. The child is diagnosed with Wiskott-Aldrich syndrome and started on immunoglobulin replacement therapy, antibiotics for infections, and aggressive management of eczema. He will require close follow-up by a multidisciplinary team including hematology, immunology, dermatology, and oncology due to the risk of developing lymphoma.	A 35-year-old male presents to the emergency department due to a severe headache, confusion, and loss of balance. He has a history of recurrent infections, easy bruising, and petechiae since infancy. He also mentions that he has had chronic eczema and has been diagnosed with autoimmune hemolytic anemia in the past. Physical examination reveals petechiae on his arms and legs, and a large bruise on his back. His complete blood count shows a platelet count of 30,000/mm3, hemoglobin of 8 g/dL, and white blood cell count of 2,500 cells/mm3 with only 10% neutrophils. Flow cytometry analysis reveals absent WASP expression in his hematopoietic cells. The patient is diagnosed with Wiskott-Aldrich syndrome and is started on immunoglobulin replacement therapy, antibiotics for a presumed infection, and platelet transfusions. Further workup reveals a B-cell lymphoma and he is referred to an oncologist for further management.	A 4-year-old boy presents to the pediatrician with recurrent infections and eczema since infancy. He has a history of easy bruising and nosebleeds. Physical examination reveals small bruises on his arms and legs, and his skin is dry and scaly with areas of erythema and oozing. Laboratory tests show thrombocytopenia and elevated IgE levels. Additional testing reveals a mutation in the Wiskott-Aldrich syndrome protein gene. The child is diagnosed with Wiskott-Aldrich syndrome, a rare X-linked immunodeficiency disorder characterized by thrombocytopenia, eczema, recurrent infections, and a predisposition to develop autoimmune disorders and lymphomas. The child is referred to a hematologist for further management and genetic counseling for his family.	John is a 27-year-old male who presents to the hospital with a history of recurrent infections and easy bruising. He reports a history of frequent respiratory infections, otitis media, and sinusitis since childhood. He also reports multiple episodes of bacterial skin infections and recurrent episodes of gastrointestinal bleeding. On physical examination, he has petechiae and ecchymoses on his arms and legs and a history of persistent thrombocytopenia. He also has a history of eczema since childhood. His laboratory tests show a low platelet count and decreased levels of immunoglobulin M and immunoglobulin A. Further workup reveals a genetic mutation in the Wiskott-Aldrich syndrome protein (WASP) gene, confirming the diagnosis of Wiskott-Aldrich syndrome.
Refsum disease	Generate a brief medical vignette of a (child/adult) with Refsum disease. Incorporate the most important clinical features.	Refsum disease RD: is associated with elevated plasma phytanic acid levels, late childhood-onset (or later) retinitis pigmentosa, and variable combinations of anosmia, polyneuropathy, deafness, ataxia, and ichthyosis. Onset of symptoms ranges from age seven months to older than age 50 years. Cardiac arrhythmia and heart failure caused by cardiomyopathy are potentially severe health problems that develop later in life. Age of onset ranges is childhood to over 50 years of age but may be difficult to determine. Retinitis pigmentosa is often the first sign and is found in almost all patients. Onset of night blindness in childhood is common. Cataract and nystagmus may be found later on. Anosmia is a universal clinical manifestation. Symmetric mild-to-profound sensorineural hearing loss, ataxia of late onset causing an unsteady gait, and more rarely mild generalized ichthyosis may develop subsequently. Mixed motor and sensory neuropathy may also be found, causing muscular atrophy, weakness, and peripheral sensory disturbances. Autism spectrum disorder and attention deficit-hyperactivity disorder (AD-HD) are also reported. Short metacarpals and metatarsals at birth are found in about 1/3 of cases. Cardiac arrhythmia and cardiomyopathy causing heart failure are also reported. \n\nGenerate a brief medical vignette of a (child/adult) with Refsum disease. Incorporate the most important clinical features.	A 7-year-old boy presents to the pediatrician's office with a 6-month history of progressive difficulty walking, loss of balance, and frequent falls. He also complains of numbness in his hands and feet. On physical examination, he has decreased muscle tone, ataxic gait, and diminished reflexes. His parents report that he has had increasing difficulty with fine motor skills such as writing and buttoning his shirt. The patient's medical history is significant for a diagnosis of Refsum disease, a rare genetic disorder caused by a deficiency of the enzyme phytanoyl-CoA hydroxylase.	A 45-year-old man presents to the neurology clinic with a 2-year history of progressive gait disturbance, unsteadiness, and frequent falls. He also reports numbness in his hands and feet. On examination, he has a wide, unsteady gait, and Romberg's sign is positive. His knee jerk reflexes are absent, and he has decreased vibratory sensation in his hands and feet. He has no family history of similar symptoms.	A 7-year-old boy presents to the clinic with a history of progressive night blindness and difficulty seeing in low light environments. He also reports experiencing unsteadiness while walking, particularly on uneven terrain. The patient has a family history of similar symptoms in his older siblings, who were diagnosed with Refsum disease. On examination, the patient's visual acuity is 20/400, and he demonstrates nystagmus and cataracts. He also has mild sensorineural hearing loss and symmetric muscular atrophy in his lower extremities. The patient's reflexes are diminished, and he experiences difficulty with balance and coordination. Cardiac examination reveals a regular rhythm with no murmurs or other abnormalities. Genetic testing confirms the diagnosis of Refsum disease.	A 45-year-old man presents to the clinic with a long history of progressive night blindness, difficulty walking due to unsteadiness, and recent onset of hearing loss. He also reports a lifelong inability to smell. On examination, he has cataracts, nystagmus, ataxia, and mild generalized ichthyosis. His family history is significant for a similar condition in his sister who had a childhood-onset of retinitis pigmentosa and passed away in her 30s due to heart failure. The patient's plasma phytanic acid level is elevated, and genetic testing confirms the diagnosis of adult Refsum disease. Further workup reveals cardiac arrhythmia and cardiomyopathy, for which he is referred to a cardiologist for management. The patient is counseled on the importance of regular follow-up and management of his cardiac condition to prevent complications. He is also advised to continue with rehabilitation for his ataxia and hearing loss.	Tommy is a 5-year-old boy who has difficulty with balance and coordination. He has been experiencing tingling and numbness in his hands and feet, and his vision has been deteriorating. His parents also noticed a strong odor coming from his skin and breath. Further evaluation showed that Tommy has elevated levels of phytanic acid in his blood and urine. Genetic testing confirmed a diagnosis of Refsum disease, an inherited disorder that affects the breakdown of phytanic acid. Tommy's treatment includes a strict low-phytanic acid diet and regular monitoring of his vision and neurological function.	Mr. X is a 32-year-old male who presents with a history of progressive vision loss, hearing impairment, and difficulty with balance and coordination. On examination, he has retinitis pigmentosa, ataxia, and peripheral neuropathy. Further investigations reveal elevated levels of phytanic acid in his blood and urine. The patient is diagnosed with Refsum disease, a rare inherited metabolic disorder that affects the breakdown of phytanic acid. He is advised to avoid foods containing phytanic acid and is started on treatment with plasmapheresis to remove excess phytanic acid from his bloodstream.
Alpha-mannosidosis	Generate a brief medical vignette of a (child/adult) with Alpha-mannosidosis. Incorporate the most important clinical features.	Alpha-mannosidosis: encompasses a continuum of clinical findings from mild to severe. Three major clinical subtypes have been suggested: A mild form recognized after age ten years with absence of skeletal abnormalities, myopathy, and slow progression (type 1) A moderate form recognized before age ten years with presence of skeletal abnormalities, myopathy, and slow progression (type 2) A severe form manifested as prenatal loss or early death from progressive central nervous system involvement or infection (type 3) Individuals with a milder phenotype have mild-to-moderate intellectual disability, impaired hearing, characteristic coarse features, clinical or radiographic skeletal abnormalities, immunodeficiency, and primary central nervous system disease – mainly cerebellar involvement causing ataxia. Periods of psychiatric symptoms are common. Associated medical problems can include corneal opacities, hepatosplenomegaly, aseptic destructive arthritis, and metabolic myopathy. Alpha-mannosidosis is insidiously progressive; some individuals may live into the sixth decade.Affected infants often appear normal at birth but their condition worsens progressively. However, some children are born with ankle equinus or develop hydrocephalus in the first year of life. Main features are immune deficiency (manifested by recurrent infections, especially in the first decade of life), skeletal abnormalities (mild-to-moderate dysostosis multiplex, scoliosis and deformation of the sternum), hearing impairment (moderate-to-severe sensorineural hearing loss), gradual impairment of mental functions and speech, and often, periods of psychosis. Associated motor function disturbances include muscular weakness, joint abnormalities and ataxia. The facial dysmorphism is marked by a large head with a prominent forehead, rounded eyebrows, a flattened nasal bridge, macroglossia, widely spaced teeth, and prognathism. Slight strabismus is common. The clinical variability is significant, representing a continuum in severity. \n\nGenerate a brief medical vignette of a (child/adult) with Alpha-mannosidosis. Incorporate the most important clinical features.	A 3-year-old boy presents with delayed speech development and poor coordination. He has a history of recurrent respiratory infections and frequent ear infections. On examination, he has a large head, prominent forehead, and widely spaced eyes. His nervous system examination reveals cognitive delay, ataxia, and seizures. His musculoskeletal examination shows joint stiffness and limited mobility. Genetic testing confirms the diagnosis of Alpha-mannosidosis. The most important clinical features for this patient with Alpha-mannosidosis include: 1. Delayed speech development 2. Poor coordination 3. Recurrent respiratory infections 4. Frequent ear infections 5. Large head, prominent forehead, and widely spaced eyes (characteristic facial features) 6. Cognitive delay, ataxia, and seizures (nervous system involvement) 7. Joint stiffness and limited mobility	The patient, a 35-year-old male, presents with a history of recurrent respiratory infections and difficulty swallowing. He has a thick, coarse facial appearance, with a prominent forehead, widely spaced eyes, and a large, protruding jaw. His speech is slow and slurred, and he has difficulty articulating certain sounds. The patient also experiences frequent ear infections and has a history of chronic lung disease. He has a strong family history of similar symptoms in his parents and siblings. The most important clinical features of this patient's presentation are: * Coarse facial features * Difficulty swallowing * Recurrent respiratory infections * Thick, protruding jaw * Slurred speech * Family history of similar symptoms.	Patient: John Age: 5 years Gender: Male\n\nChief Complaint:\nJohn is brought to the clinic by his parents due to recurrent infections, poor speech development, and difficulty walking. History of Present Illness: John was born at term without any notable perinatal complications. He appeared healthy during the first year of life but subsequently developed ankle equinus and hydrocephalus. His parents noted gradual worsening of his motor skills, cognitive abilities, and speech development over the past 2 years. They also reported recurrent respiratory infections, especially during the winter months. John has been experiencing periods of psychosis for the past year, which have been managed with antipsychotic medications. Family History: There is no significant family history of similar conditions or immune disorders. Social History: John lives with his biological parents and two siblings. His parents are both employed full-time, and they report no significant stressors at home. Review of Systems: John has a large head with a prominent forehead, rounded eyebrows, a flattened nasal bridge, macroglossia, widely spaced teeth, and prognathism. He has slight strabismus and wears glasses for corrective vision. His speech is limited to a few words, and he often uses gestures to communicate.	A 35-year-old male with alpha-mannosidosis presented to our clinic with progressive cognitive decline and worsening ataxia over the past year. He was diagnosed with alpha-mannosidosis in his early teens, following a series of recurrent infections and skeletal abnormalities. His medical history is also significant for childhood-onset sensorineural hearing loss, mild intellectual disability, and periodic psychiatric symptoms. On examination, he had a large head with prominent forehead, rounded eyebrows, flattened nasal bridge, macroglossia, widely spaced teeth, and prognathism. He also demonstrated muscular weakness, joint abnormalities, and ataxia. His immune system has been compromised for many years, resulting in recurrent infections, mainly respiratory. The patient expressed concern about his progressive cognitive decline and difficulty with daily activities, such as walking and balance. Laboratory tests revealed elevated levels of alpha-mannosidase enzyme in his leukocytes, confirming the diagnosis. Imaging studies showed evidence of cerebellar degeneration. The patient was referred for physical therapy and occupational therapy to address his ataxia and muscular weakness.	A 7-year-old boy presents to the clinic with developmental delay, coarse facial features, and recurrent infections. On examination, he has hepatosplenomegaly and joint stiffness. The parents report that the child has always been slow to meet developmental milestones and has struggled with frequent ear infections and upper respiratory infections. Further testing reveals a deficiency in alpha-mannosidase enzyme activity, confirming a diagnosis of alpha-mannosidosis. The child is referred to a specialist for further management and genetic counseling.	John is a 35-year-old male who presents to his primary care physician with complaints of joint pain, frequent infections, and speech difficulties. On examination, he has joint stiffness, hepatosplenomegaly, and coarse facial features. His medical history reveals that he had developmental delay as a child and was diagnosed with a learning disability in adolescence. He also had recurrent ear infections and sinusitis. Laboratory tests show elevated levels of oligosaccharides in his urine, and genetic testing confirms a diagnosis of alpha-mannosidosis. Further evaluation reveals cognitive impairment and hearing loss. John is referred to a specialist for further management of his condition.
Glycogen storage disease due to glycogen branching enzyme deficiency	Generate a brief medical vignette of a (child/adult) with Glycogen storage disease due to glycogen branching enzyme deficiency. Incorporate the most important clinical features.	Glycogen storage disease due to glycogen branching enzyme deficiency: Clinical presentation is extremely heterogeneous and involves the liver or the neuromuscular system. In the classical form, children are normal at birth, but develop hepatomegaly, hypotonia, and developmental delay during their first months. The disease then rapidly progresses to cirrhosis with portal hypertension and ascites, ultimately causing death in early childhood. A non-progressing hepatic form has been reported in a few cases. In the neuromuscular presentation, the age of onset ranges from fetal to adult age. The most severe form starts before birth with decrease or absence of fetal movements, arthrogryposis, hypoplastic lungs, and perinatal death. Patients with congenital forms have severe hypotonia, cardiomyopathy, depressed respiration and neuronal involvement. Milder forms have been reported with later-onset, marked by muscular weakness or cardiomyopathy and heart failure. Neurological adult forms with central and peripheral nervous system dysfunction have also been described, such as Adult Polyglucosan Body Disease (APBD; see this term), which is characterized by widespread upper and lower motor neuron lesions. \n\nGenerate a brief medical vignette of a (child/adult) with Glycogen storage disease due to glycogen branching enzyme deficiency. Incorporate the most important clinical features.	A 3-year-old boy presents with a history of recurrent episodes of hypoglycemia, seizures, and developmental delay. He has a distinctive facial appearance with a prominent forehead, long face, and thin upper lip. His physical examination reveals a small stature, delayed gross motor skills, and a positive Babinski sign. Laboratory tests show low blood sugar levels, elevated lactate, and decreased glycogen in the liver and muscles. Genetic testing confirms a diagnosis of glycogen storage disease due to glycogen branching enzyme deficiency. The most important clinical features for this patient include: 1. Recurrent hypoglycemia 2. Seizures 3. Developmental delay 4. Distinctive facial appearance 5. Small stature 6. Delayed gross motor skills 7. Positive Babinski sign 8. Abnormal laboratory test results (low blood sugar, elevated lactate, decreased glycogen in the liver and muscles) 9. Genetic testing confirming the diagnosis of glycogen storage disease due to glycogen branching enzyme deficiency.	A 35-year-old man presents with a history of recurrent episodes of muscle weakness, fatigue, and myalgia, particularly after meals. He also reports frequent falls and difficulty walking, especially in the morning. On examination, he has proximal muscle weakness, wasting, and a positive Gowers' sign. Genetic testing reveals a deficiency of glycogen branching enzyme, confirming the diagnosis of glycogen storage disease type II. The most important clinical features in this scenario are: Proximal muscle weakness Frequent falls Difficulty walking, especially in the morning Positive Gowers' sign Recurrent episodes of muscle weakness, fatigue, and myalgia, particularly after meals Deficiency of glycogen branching enzyme confirmed by genetic testing.	Patient: A 6-month-old male infant presents to the emergency department with a 2-day history of vomiting and diarrhea. The patient was previously healthy but has recently been noted to have decreased appetite, lethargy, and abdominal distension. Physical examination reveals a tired-looking child with a large liver and spleen, and signs of dehydration. Laboratory tests show elevated liver enzymes, hypoglycemia, and ketosis. The patient is admitted to the hospital for management of dehydration and monitoring of liver function. Further workup reveals a deficiency of glycogen branching enzyme, confirming the diagnosis of Glycogen storage disease type IV (GSD IV).\n\nWhat are the most important clinical features in this patient vignette?\n\nAnswer: The most important clinical features in this patient vignette are:\n1. Abdominal distension\n2. Decreased appetite\n3. Lethargy\n4. Vomiting and diarrhea\n5. Elevated liver enzymes\n6. Hypoglycemia\n7. Ketosis\n	Patient: A 35-year-old woman presents to the neurology clinic with a 2-year history of progressive weakness in her legs and feet, difficulty walking, and frequent falls. She also reports numbness and tingling sensations in her hands and feet. On examination, she has marked muscle wasting and weakness in the lower limbs, brisk reflexes, and bilateral extensor plantar responses. Her cognitive function is normal. Laboratory tests reveal elevated levels of glycogen in her liver and muscles, and genetic testing confirms a diagnosis of glycogen storage disease due to glycogen branching enzyme deficiency. Imaging studies show evidence of muscle atrophy and fatty infiltration in the lower limbs. The patient is started on a treatment regimen that includes physical therapy, bracing, and medications to manage her symptoms.	A 5-year-old boy presents to the clinic with complaints of fatigue, weakness, and frequent episodes of vomiting after meals. The child's parents report that he has always had difficulty gaining weight despite a healthy appetite. On physical examination, the child appears thin and malnourished with hepatomegaly and splenomegaly. Blood tests reveal elevated liver enzymes and hypoglycemia. Further investigations reveal a deficiency in glycogen branching enzyme, confirming a diagnosis of Glycogen storage disease due to glycogen branching enzyme deficiency. The child is started on a strict diet high in complex carbohydrates and is referred to a specialist for long-term management.	A 32-year-old male presents to the clinic with a history of recurrent episodes of hypoglycemia since childhood. He reports experiencing frequent fatigue, dizziness, and confusion during these episodes. His medical history is significant for delayed growth and development during childhood. Physical examination reveals a thin build, hepatomegaly, and muscle weakness. Laboratory investigations reveal hypoglycemia, elevated liver enzymes, and elevated serum lactate levels. Genetic testing confirms a diagnosis of glycogen storage disease type IV, also known as glycogen branching enzyme deficiency. The patient is advised to follow a high carbohydrate diet and to avoid fasting to prevent recurrent episodes of hypoglycemia.
Congenital factor XI deficiency	Generate a brief medical vignette of a (child/adult) with Congenital factor XI deficiency. Incorporate the most important clinical features.	Congenital factor XI deficiency: Bleeding may manifest at any age, usually occuring after circumcision, dental extractions, trauma, or surgery (in particular surgery in the otorhinological and urogenital areas). Patients usually do not present spontaneous bleeding but women can present with menorrhagia. Hemorrhages are usually moderate. Undiagnosed and untreated patients can develop significant hematomas after a surgical procedure. \n\nGenerate a brief medical vignette of a (child/adult) with Congenital factor XI deficiency. Incorporate the most important clinical features.	A 4-year-old boy presents to the emergency department after falling and hitting his head on the ground. He has a history of easy bruising and bleeding, and his parents report that he has had several nosebleeds in the past. The patient is pale, with a low blood pressure of 70/40 mmHg, and a heart rate of 120 beats per minute. On examination, there is evidence of bleeding from the ears and bruising on the arms and legs. The patient has a history of Congenital factor XI deficiency, a rare genetic disorder that affects blood clotting._x000D_ The most important clinical features in this scenario are:_x000D_ 1. History of easy bruising and bleeding_x000D_ 2. Pale skin_x000D_ 3. Low blood pressure_x000D_ 4. Fast heart rate_x000D_ 5. Evidence of bleeding from the ears_x000D_ 6. Bruising on the arms and legs_x000D_ 7. History of Congenital factor XI deficiency.	A 35-year-old male presents to the emergency department with sudden onset left knee pain and swelling after twisting his knee while playing soccer. He has a history of easy bruising and prolonged bleeding after dental procedures. Physical examination reveals a large ecchymosis over the left knee, and the patient is unable to extend his knee fully. The patient's blood work shows a low factor XI level.	A 3-year-old boy is brought to the emergency department by his parents due to excessive bleeding after falling and hitting his mouth on the corner of the table. The patient has a history of easy bruising and prolonged bleeding after minor trauma. Physical examination reveals multiple ecchymoses on his arms and legs, and petechiae on his hard palate. The patient is alert and active but appears pale. Vital signs are normal except for a low-grade fever. The patient has a history of recurrent epistaxis. Family history is negative for bleeding disorders.	A 35-year-old male presents to the emergency department with a large swelling on his forehead after a fall from a bike. He has a history of easy bruising and prolonged bleeding after dental extractions. Family history is negative for similar symptoms. Physical examination reveals a large hematoma on his forehead, and laboratory tests show a low level of factor XI activity. The patient is diagnosed with congenital factor XI deficiency._x000D_ The most important clinical features in this scenario are:_x000D_ _x000D_ * Easy bruising_x000D_ * Prolonged bleeding after dental extractions_x000D_ * Family history negative for similar symptoms_x000D_ * Low level of factor XI activity_x000D_ * Large hematoma on the forehead	A 6-year-old boy is brought to the clinic by his parents due to frequent nosebleeds and prolonged bleeding after minor cuts. His parents report that he has had these symptoms since birth. On physical examination, the child appears otherwise healthy. Laboratory tests reveal low levels of factor XI activity, confirming a diagnosis of Congenital factor XI deficiency. The child is advised to avoid contact sports and to inform healthcare providers about his condition before any medical or dental procedures. He is also prescribed desmopressin and recombinant factor XI concentrates to prevent bleeding episodes. The child's parents are educated on the importance of prompt medical attention for any significant bleeding and the need to carry a medical alert card at all times.	John is a 35-year-old male who presents to the emergency room with a bleeding episode that started after an injury to his left knee. He has a known history of congenital factor XI deficiency, which was diagnosed during childhood when he had a prolonged bleeding episode after a tooth extraction. He reports that he has had several bleeding episodes in the past, including nosebleeds, easy bruising, and prolonged bleeding after minor injuries. On examination, John has a large hematoma on his left knee, and his blood pressure is slightly low. Laboratory tests reveal a prolonged activated partial thromboplastin time (aPTT) and a low factor XI activity level. He is started on factor XI replacement therapy, and his bleeding episode resolves within a few days. The most important clinical feature in this vignette is the patient's history of bleeding episodes, which is indicative of a bleeding disorder. The diagnosis of congenital factor XI deficiency is confirmed by laboratory tests, and treatment with factor XI replacement therapy is effective in controlling bleeding episodes. Patients with factor XI deficiency are at risk of bleeding complications during surgical procedures, and prophylactic factor replacement may be necessary before surgery or dental procedures.
Congenital factor V deficiency	Generate a brief medical vignette of a (child/adult) with Congenital factor V deficiency. Incorporate the most important clinical features.	Congenital factor V deficiency: Congenital FV deficiency can manifest at any age, with the most severe forms manifesting early in life. Common clinical signs include epistaxis, bruising, mucosal bleeding, soft tissue bleeding, and hemarthrosis. Excessive and prolonged bleeding during or following surgery, delivery or trauma are frequent. Women may present with menorrhagia. In severe forms of the disease, there can be a risk of intracranial, pulmonary or gastrointestinal bleedings. The severity of the bleeding manifestations correlates with the FV levels. \n\nGenerate a brief medical vignette of a (child/adult) with Congenital factor V deficiency. Incorporate the most important clinical features.	A 10-year-old boy presents to the emergency department with a history of easy bruising and bleeding gums. He has had recurrent nosebleeds and has been experiencing joint pain for several months. On examination, he has petechiae on his arms and legs, and his joints are swollen and tender. Family history reveals that his mother had a similar condition.	A 35-year-old male presents to the emergency department with a complaint of sudden onset left thigh pain and swelling after falling onto his leg while playing soccer. He has a history of easy bruising and prolonged bleeding after dental procedures. Physical examination reveals a large ecchymosis over the left thigh, swelling, and tenderness to palpation. The patient is diagnosed with a bleeding disorder, specifically Congenital factor V deficiency.	A 4-year-old boy presents to the emergency department after falling and hitting his head on the edge of the coffee table. He has a large swelling on his forehead, and his parents report that he has been bleeding from his nose for the past hour. The patient has a history of easy bruising and frequent nosebleeds. Physical examination reveals petechiae on his face and arms, and his vital signs are normal. The patient is alert and playful. The patient's blood work shows a low factor V level, and he is diagnosed with congenital factor V deficiency. The most important clinical features in this case are the patient's history of easy bruising, frequent nosebleeds, and the presence of petechiae on his face and arms. These symptoms indicate that the patient has a bleeding disorder, which is confirmed by the low factor V level. The patient's age and the fact that he has been bleeding from his nose for an hour also suggest that this is a severe form of the disease.	A 35-year-old male presents to the emergency department with a 2-day history of sudden onset left knee swelling and pain, which has progressively worsened over time. He denies any recent trauma or injury to the area. On physical examination, the patient is afebrile, blood pressure is 120/80 mmHg, heart rate 75 bpm, respiratory rate 16 breaths per minute and oxygen saturation of 98% on room air. His left knee is swollen, warm to the touch, and tender with limited mobility. There are no signs of active bleeding or ecchymoses. The patient has a history of easy bruising and prolonged bleeding after dental extractions. Family history reveals a similar condition in his maternal grandfather. The patient is suspected to have Congenital FV deficiency, which is later confirmed by laboratory testing._x000D_ The most important clinical features for this patient with Congenital FV deficiency include:_x000D_ 1. Unexplained knee swelling and pain_x000D_ 2. History of easy bruising_x000D_ 3. Prolonged bleeding after dental extractions_x000D_ 4. Family history of similar condition in maternal grandfather.	A 6-year-old male child presented to the emergency department with excessive bleeding from a small cut on his hand that had been sustained while playing outside. The child had a history of recurrent bleeding episodes since infancy and had been previously diagnosed with Congenital factor V deficiency. On examination, the child was pale and tachycardic. Laboratory investigations showed a prolonged activated partial thromboplastin time (aPTT) and a low factor V level, confirming the diagnosis of Congenital factor V deficiency. The child was started on factor V replacement therapy and was subsequently referred to a hematology specialist for further management.	A 30-year-old male presents with a history of spontaneous bleeding episodes. He reports frequent nosebleeds and easy bruising with minor trauma. He also recalls experiencing prolonged bleeding after a tooth extraction. He denies any family history of bleeding disorders. Laboratory tests reveal a prolonged activated partial thromboplastin time (aPTT) and a low factor V level. Further testing confirms a diagnosis of Congenital factor V deficiency. The patient is started on prophylactic factor V replacement therapy and counseled on the importance of avoiding activities that could lead to bleeding.
Mitochondrial neurogastrointestinal encephalomyopathy	Generate a brief medical vignette of a (child/adult) with Mitochondrial neurogastrointestinal encephalomyopathy. Incorporate the most important clinical features.	Mitochondrial neurogastrointestinal encephalomyopathy: The first clinical manifestations generally appear between the ages of 10 and 40 (most often before 20 years of age). The symptoms are progressive and the clinical picture is dominated by severe gastrointestinal disorders (cramping, vomiting, diarrhea, intestinal pseudo-obstruction, dysphagia and gastroparesis) due to abnormal bowel motility. Gastrointestinal disorders gradually progress to chronic pseudo-obstruction leading to cachexia. Neurological involvement includes chronic progressive ophthalmoplegia with or without ptosis, and sensorimotor peripheral neuropathy. Cerebral imaging often reveals subclinical leukodystrophy. Deafness, pigmentary retinopathy, and cerebellar involvement are less frequent findings and are not defining features of the syndrome. Patients are usually thin with short stature. Morphological studies of the muscles reveal the presence of a low proportion of muscle fibers with mitochondrial proliferation (ragged-red fibers) or cytochrome c oxidase deficiency. \n\nGenerate a brief medical vignette of a (child/adult) with Mitochondrial neurogastrointestinal encephalomyopathy. Incorporate the most important clinical features.	A 3-year-old boy presents to the emergency department with a 2-day history of vomiting, lethargy, and seizures. The patient has a history of developmental delay and hypotonia. Physical examination reveals a thin, pale child with delayed milestones, poor muscle tone, and signs of respiratory distress. Laboratory tests show an increased lactic acid level, and a muscle biopsy confirms the diagnosis of Mitochondrial neurogastrointestinal encephalomyopathy (MNGIE). The most important clinical features in this scenario are: * Developmental delay and hypotonia * Vomiting, lethargy, and seizures * Thin, pale appearance * Poor muscle tone * Respiratory distress * Increased lactic acid level on laboratory tests * Confirmation of diagnosis by muscle biopsy.	A 35-year-old woman presents to the emergency department with a 2-day history of worsening headache, nausea, and vomiting. She also reports fatigue, weakness, and myalgias. The patient has a history of recurrent episodes of similar symptoms over the past year. Physical examination reveals a temperature of 38°C (100.4°F), blood pressure of 120/70 mmHg, and tachycardia. There is no evidence of meningism or focal neurological deficits. Laboratory tests show elevated lactic acid levels in the blood and CSF, and a muscle biopsy reveals ragged red fibers. Most important clinical features: Recurrent episodes of headache, nausea, vomiting, fatigue, weakness, and myalgias Elevated lactic acid levels in the blood and CSF Ragged red fibers on muscle biopsy No evidence of meningism or focal neurological deficits.	A 12-year-old boy presents to the emergency department with a history of persistent vomiting and abdominal pain over the past week. He has also experienced increasing weakness in his legs and difficulty swallowing. On examination, he is thin and has short stature. His vital signs are normal except for a temperature of 100.4°F (38°C). Abdominal examination reveals tenderness to palpation with guarding and rigidity. Neurological examination shows bilateral ptosis, ophthalmoplegia, and sensorimotor peripheral neuropathy. The patient has difficulty swallowing and is at risk of aspiration. Laboratory tests show an elevated white blood cell count, metabolic acidosis, and hypoglycemia. Imaging studies reveal subclinical leukodystrophy. Genetic testing confirms the diagnosis of Mitochondrial neurogastrointestinal encephalomyopathy (MNGIE). The patient is admitted to the pediatric intensive care unit for close monitoring and management of his symptoms.	Ms. Smith is a 35-year-old woman who presents to the clinic with a long history of gastrointestinal symptoms, including cramping, vomiting, diarrhea, and difficulty swallowing. She has also experienced progressive weakness and numbness in her limbs, as well as vision loss and hearing loss. Despite numerous evaluations by various specialists, no definitive diagnosis has been made. On examination, Ms. Smith is thin and has short stature, with signs of cachexia. She has ptosis and chronic progressive ophthalmoplegia, as well as sensorimotor peripheral neuropathy. Cerebral imaging reveals subclinical leukodystrophy. Muscle biopsy shows the presence of ragged-red fibers. The patient's clinical picture is consistent with Mitochondrial neurogastrointestinal encephalomyopathy (MNGIE), a rare genetic disorder caused by mutations in the TYMP gene, leading to mitochondrial dysfunction.	A 7-year-old boy presents to the pediatric neurology clinic with a history of chronic gastrointestinal symptoms, including recurrent vomiting, abdominal pain, and diarrhea. He also has a history of progressive muscle weakness, difficulty walking, and frequent infections. The patient's family reports a history of consanguinity, and his older sister has a similar clinical presentation. On examination, the patient has muscle weakness and atrophy in the proximal limbs, with significant difficulty in standing up from a sitting position. He also has ophthalmoparesis, with impaired eye movements and ptosis. Laboratory investigations reveal elevated lactate levels in the blood and cerebrospinal fluid, along with mitochondrial dysfunction on muscle biopsy. Based on these findings, the patient is diagnosed with Mitochondrial neurogastrointestinal encephalomyopathy (MNGIE), a rare mitochondrial disorder that affects the gastrointestinal system and the nervous system. The disorder is caused by mutations in the thymidine phosphorylase (TP) gene, which leads to an accumulation of toxic metabolites and mitochondrial dysfunction. The patient is started on supportive treatment to manage his symptoms, including intravenous fluids, antiemetics, and pain management. He is also referred to a mitochondrial disease specialist for further management and genetic counseling.	John is a 35-year-old man who presents to the clinic with a history of gastrointestinal symptoms, exercise intolerance, and progressive weakness for the past 5 years. He reports chronic diarrhea, abdominal pain, and difficulty swallowing. He also experiences muscle pain and cramps during physical activity. John has a history of hearing loss and visual disturbances, and his family history is significant for similar symptoms in his mother and sister. On physical examination, John has muscle wasting and weakness in his limbs, with decreased reflexes and sensory loss. He also has ophthalmoplegia and ptosis. His laboratory workup reveals elevated lactate levels and abnormal mitochondrial function tests. A muscle biopsy confirms mitochondrial myopathy. John's clinical presentation and diagnostic findings are consistent with Mitochondrial neurogastrointestinal encephalomyopathy (MNGIE), a rare autosomal recessive disorder caused by mutations in the TYMP gene. MNGIE is characterized by gastrointestinal dysmotility, ophthalmoparesis, leukoencephalopathy, and peripheral neuropathy. The disease is progressive and often leads to severe disability and death.
Mitochondrial membrane protein-associated neurodegeneration	Generate a brief medical vignette of a (child/adult) with Mitochondrial membrane protein-associated neurodegeneration. Incorporate the most important clinical features.	Mitochondrial membrane protein-associated neurodegeneration: A rare neurodegenerative disorder characterized by iron accumulation in specific regions of the brain, usually the basal ganglia, and associated with slowly progressive pyramidal (spasticity) and extrapyramidal (dystonia) signs, motor axonal neuropathy, optic atrophy, cognitive decline, and neuropsychiatric abnormalities. MPAN usually manifests during childhood (mean age: 10 years), but cases during adolescence or adulthood have been reported too. It presents with gait difficulty, dysarthria and bilateral optic atrophy. Early upper motor neuron signs (pyramidal signs, e.g. spasticity) are constant findings and are later followed by signs of lower motor neuron dysfunction (deep tendon reflex loss, muscular weakness and atrophy). Progressive dystonia, parkinsonism, cognitive decline, and neuropsychiatric symptoms are present in more than half of the patients. Weight loss and bowel and/or bladder dysfunction are common. \n\nGenerate a brief medical vignette of a (child/adult) with Mitochondrial membrane protein-associated neurodegeneration. Incorporate the most important clinical features.	A 7-year-old boy presents to the pediatrician's office with a 6-month history of progressive difficulty walking, poor balance, and frequent falls. He also experiences recurrent seizures, which have been increasing in frequency over the past month. The patient has a history of developmental delay and intellectual disability. On examination, he has a broad gait with a tendency to fall to one side, and his speech is slurred and difficult to understand. His cognitive function is impaired, and he has difficulty following simple commands. Family history reveals that the patient's mother had a similar condition that started in her teenage years and progressed rapidly, leading to death in her mid-20s. Important clinical features: * Progressive difficulty walking and poor balance * Frequent seizures * Developmental delay and intellectual disability * Broad gait with a tendency to fall to one side * Slurred speech * Impaired cognitive function * Family history of similar condition in the mother	A 45-year-old man presents to the neurology clinic with a 2-year history of progressive weakness and muscle wasting. He has difficulty walking, and his speech is slow and slurred. He also experiences frequent falls. The patient has a family history of a similar condition in his mother, who passed away at a young age. Physical examination reveals a thin, frail man with prominent muscle wasting and weakness. His reflexes are diminished, and he has difficulty standing or walking without assistance. Laboratory tests show elevated levels of lactic acid and lipiduria, consistent with mitochondrial dysfunction. Genetic testing reveals a mutation in the SURF1 gene, confirming the diagnosis of Mitochondrial membrane protein-associated neurodegeneration (MMPAN). The most important clinical features for this patient include: * Progressive weakness and muscle wasting * Difficulty walking and frequent falls * Slow and slurred speech * Family history of similar condition in mother * Elevated levels of lactic acid and lipiduria on laboratory tests * Mutation in the SURF1 gene confirmed by genetic testing.	A 10-year-old boy presents to the clinic with a 2-year history of progressive difficulty walking, dysarthria, and bilateral optic atrophy. He has been experiencing gait instability, frequent falls, and difficulty with speech articulation. His parents also report that he has been having trouble with fine motor skills, such as buttoning his shirt or tying his shoes. The patient has a history of seizures, which have been controlled with medication. Physical examination reveals spasticity in the lower limbs, brisk reflexes, and positive Babinski sign. His cognitive function is normal, but he exhibits mild parkinsonism and dystonia. The patient's vision is severely impaired, with bilateral optic atrophy. Genetic testing reveals a mutation in the MPAN gene, confirming the diagnosis of Mitochondrial membrane protein-associated neurodegeneration.	A 35-year-old woman presents to the neurology clinic with a 2-year history of progressive difficulty walking, dysarthria, and bilateral optic atrophy. She has also experienced worsening spasticity, parkinsonism, cognitive decline, and neuropsychiatric symptoms such as depression and anxiety. She has lost 15 pounds in the past year despite no changes to her diet or exercise routine. On examination, she has bradykinesia, rigidity, and resting tremors. Her gait is ataxic with a wide base and she has bilateral papilledema. Deep tendon reflexes are decreased and there is evidence of muscular weakness and atrophy. The patient's symptoms have been slowly progressive over the past 2 years, with no significant improvement or worsening over the past 6 months. Family history is unremarkable.	Sarah is a 6-year-old girl who has been experiencing a progressive decline in her motor and cognitive abilities. Her parents have noticed that she has difficulty walking and tends to fall frequently. They also report that she has become more forgetful and has difficulty communicating with others. On examination, Sarah presents with dystonia and rigidity in her limbs, as well as dysarthria and dysphagia. She also has optic atrophy and retinal degeneration, which has resulted in visual impairment. Genetic testing reveals a mutation in the MPAN gene, confirming the diagnosis of Mitochondrial membrane protein-associated neurodegeneration (MPAN).	Mr. S is a 42-year-old man who presents with progressive dystonia, spasticity, and ataxia. He reports experiencing difficulty with balance and coordination, as well as increased muscle stiffness, over the past year. His family history is significant for multiple relatives with neurological symptoms, including his younger sister who died in childhood due to a similar disorder. Neurological examination reveals dystonic posturing of his limbs, increased muscle tone, and brisk deep tendon reflexes. Brain MRI shows iron deposition in the basal ganglia. Genetic testing confirms a diagnosis of Mitochondrial membrane protein-associated neurodegeneration (MPAN).
Cyclic neutropenia	Generate a brief medical vignette of a (child/adult) with Cyclic neutropenia. Incorporate the most important clinical features.	Cyclic neutropenia: is usually diagnosed within the first year of life based on approximately three-week intervals of fever and oral ulcerations and regular oscillations of blood cell counts. Cellulitis, especially perianal cellulitis, is common during neutropenic periods. Between neutropenic periods, affected individuals are generally healthy. Symptoms improve in adulthood. Cyclic neutropenia is not associated with risk of malignancy or conversion to leukemia. A rare primary immunodeficiency characterized by regular oscillations in blood neutrophil counts from normal or subnormal levels to severe neutropenia, usually with a cycle length of about 21 days. Symptoms during the neutropenic phase include fever, mouth ulcers, but also pneumonia, and peritonitis, among others. Mode of inheritance is autosomal dominant.\n\nGenerate a brief medical vignette of a (child/adult) with Cyclic neutropenia. Incorporate the most important clinical features.	A 7-year-old boy presents to the emergency department with fever, sore throat, and difficulty swallowing. He has had recurrent episodes of fever, sore throat, and mouth ulcers every 21 days for the past year. His complete blood count shows a severe neutropenia (ANC < 500 cells/mm3) during these episodes, but his bone marrow aspirate is normal. He has no family history of similar symptoms.	A 35-year-old woman presents to her primary care physician with a 6-month history of recurrent fevers, sore throats, and difficulty fighting off colds. She also mentions experiencing significant fatigue, mouth sores, and skin rashes. Physical examination reveals a temperature of 101.3°F (38.5°C), swollen lymph nodes, and a maculopapular rash on her trunk and extremities. Laboratory tests show a white blood cell count of 1,500 cells/mm3, with a significant decrease in neutrophils (<500 cells/mm3). The patient is diagnosed with cyclic neutropenia, a rare genetic disorder characterized by recurrent episodes of severe neutropenia, which can lead to life-threatening infections.	A 7-month-old baby boy presents to the emergency department with a history of fever and oral ulcers for the past week. The parents also report that he has had several similar episodes over the past few months, each lasting around 3 weeks. Physical examination reveals a temperature of 102°F (39°C), swollen and red lips, and multiple small ulcers on the tongue and inner cheeks. Abdominal examination is unremarkable. Complete Blood Count (CBC) shows a white blood cell count of 1.5K/uL with a neutrophil count of 0.2K/uL. The patient is admitted for observation and intravenous antibiotics are started. Further workup reveals a normal bone marrow aspirate and genetic testing shows a mutation in the ELANE gene, confirming the diagnosis of cyclic neutropenia.	A 35-year-old woman presents to her primary care physician with a three-week history of fever, oral ulcerations, and perianal cellulitis. She reports that these symptoms have been recurring every 21 days for the past year, with each episode lasting approximately one week. The patient has a history of periodontitis and has had several dental extractions in the past. She is otherwise healthy and has no family history of immunodeficiency disorders. Physical examination reveals severe neutropenia (ANC < 500 cells/mm3), with normal white blood cell counts during non-neutropenic periods. Blood cultures are negative, and a bone marrow biopsy shows normal myeloid precursors. Genetic testing identifies a mutation in the ELANE gene, confirming the diagnosis of cyclic neutropenia. The patient is managed with antibiotics during each neutropenic episode and undergoes regular monitoring of her blood cell counts. She is also advised to maintain good oral hygiene and avoid any unnecessary dental procedures.	A 4-year-old boy is brought in by his parents with a history of recurrent fevers, sore throat, and mouth ulcers. The symptoms have been occurring in cycles, with episodes lasting for about 3-5 days before subsiding. During these episodes, he also experiences fatigue and malaise. Physical examination reveals mild cervical lymphadenopathy, and the child is found to have a low absolute neutrophil count. Further investigations reveal a pattern of cyclic neutropenia, with the child's neutrophil count dropping every 21 days before returning to normal levels. The child is started on prophylactic antibiotics to prevent infections during the neutropenic periods and will require close monitoring for any potential complications.	A 35-year-old male presents to the clinic with recurrent episodes of fever and sore throat for the past 6 months. He reports a history of similar episodes in childhood but they had resolved on their own. On examination, the patient appears pale and has an enlarged spleen. Laboratory investigations reveal a cyclic pattern of neutropenia with an absolute neutrophil count of 200 cells/mm3 during the febrile episodes, and a normal count of 1500 cells/mm3 during the asymptomatic period. A bone marrow biopsy confirms the diagnosis of cyclic neutropenia. The patient is started on prophylactic antibiotics to prevent infections during the neutropenic phase. He is also advised to maintain good oral hygiene to reduce the risk of oral infections.
Autosomal dominant adult-onset proximal spinal muscular atrophy	Generate a brief medical vignette of a (child/adult) with Autosomal dominant adult-onset proximal spinal muscular atrophy. Incorporate the most important clinical features.	Autosomal dominant adult-onset proximal spinal muscular atrophy: A rare, genetic, motor neuron disease characterized by adulthood-onset of slowly progressive, proximal muscular weakness with fasciculations, amyotrophy, cramps, and absent/hypoactive reflexes, without bulbar or pyramidal involvement. Spinal muscular atrophy (SMA) is characterized by muscle weakness and atrophy resulting from progressive degeneration and irreversible loss of the anterior horn cells in the spinal cord (i.e., lower motor neurons) and the brain stem nuclei. The onset of weakness ranges from before birth to adulthood. The weakness is symmetric, proximal > distal, and progressive. Before the genetic basis of SMA was understood, it was classified into clinical subtypes based on maximum motor function achieved; however, it is now apparent that the phenotype of SMN1-associated SMA spans a continuum without clear delineation of subtypes. With supportive care only, poor weight gain with growth failure, restrictive lung disease, scoliosis, and joint contractures are common complications; however, newly available targeted treatment options are changing the natural history of this disease. \n\nGenerate a brief medical vignette of a (child/adult) with Autosomal dominant adult-onset proximal spinal muscular atrophy. Incorporate the most important clinical features.	A 35-year-old man presents to the neurology clinic with a 2-year history of slowly progressive weakness in his legs, which has recently started to affect his arms as well. He also reports difficulty walking and frequent falls. On examination, he has muscle wasting and weakness in his limbs, more pronounced in the proximal muscles. Deep tendon reflexes are absent, and sensation is normal. The patient's father had a similar condition that started in his 30s and progressed rapidly, leading to death in his 40s.	A 45-year-old man presents to the neurology clinic with a 2-year history of gradually progressive weakness in his legs and feet. He has difficulty walking, especially upstairs or for long distances, and often feels tired. He also notices that his hand grip strength is weaker than it used to be. The patient has no family history of neuromuscular disorders. Physical examination reveals muscle wasting and weakness in the lower limbs, with a positive Gowers' sign (increased muscle tone). Deep tendon reflexes are normal. Genetic testing confirms the diagnosis of autosomal dominant adult-onset proximal spinal muscular atrophy (AD-PSMA). The most important clinical features in this scenario are: 1. Gradually progressive weakness in legs and feet 2. Muscle wasting and weakness in lower limbs 3. Positive Gowers' sign 4. Normal deep tendon reflexes 5. Confirmation of diagnosis by genetic testing.	A 35-year-old woman presents to her primary care physician with a 2-year history of gradually worsening weakness in her legs and feet, which has recently started to affect her hands as well. She also reports frequent muscle cramps and occasional muscle twitching. On examination, she has marked proximal muscle weakness, with a power grade of 2/5 in her upper limbs and 3/5 in her lower limbs. Deep tendon reflexes are absent, and there is no evidence of pyramidal or bulbar involvement. Family history reveals that her father had similar symptoms starting in his mid-30s. Genetic testing confirms the presence of a pathogenic variant in the SMN1 gene, consistent with autosomal dominant adult-onset proximal spinal muscular atrophy. Important clinical features include: * Gradually worsening proximal muscle weakness * Frequent muscle cramps and twitching * Absent deep tendon reflexes * No pyramidal or bulbar involvement * Positive family history * Pathogenic variant in the SMN1 gene.	A 42-year-old man presents to the neurology clinic with a 5-year history of slowly progressive weakness in his legs, which has recently started to affect his arms. He denies any bulbar or pyramidal symptoms. On examination, he has proximal muscle weakness and atrophy, fasciculations, and absent reflexes. Family history reveals an affected parent and grandparent. Genetic testing confirms the diagnosis of autosomal dominant adult-onset proximal spinal muscular atrophy. The most important clinical features include:_x000D_ * Progressive proximal muscle weakness and atrophy_x000D_ * Fasciculations_x000D_ * Absent reflexes_x000D_ * No bulbar or pyramidal involvement_x000D_ * Positive family history_x000D_ * Confirmation of the diagnosis by genetic testing.	A 12-year-old boy presents to the clinic with a history of progressive muscle weakness and difficulty in walking. The patient reports that he has had trouble with running, jumping, and climbing stairs for the past few months. On examination, the child is noted to have proximal muscle weakness in both lower extremities, with a waddling gait and difficulty rising from a sitting position. Further workup revealed elevated creatine kinase levels and electromyography showed evidence of chronic denervation. Genetic testing was positive for autosomal dominant adult-onset proximal spinal muscular atrophy. The patient was referred to a neuromuscular specialist for further evaluation and management of the condition.	Mrs. Smith is a 45-year-old woman who presents with a 3-year history of progressive weakness and wasting of her upper limbs. She reports difficulty with activities that require fine motor skills, such as buttoning her shirt or holding a pen. She also complains of fatigue and muscle cramps. On examination, she has decreased muscle bulk and tone in her upper extremities, with weakness of shoulder abduction and elbow flexion. She has preserved sensation and reflexes. Genetic testing reveals a mutation in the SMN1 gene, confirming the diagnosis of Autosomal dominant adult-onset proximal spinal muscular atrophy.
Beta-sarcoglycan-related limb-girdle muscular dystrophy R4	Generate a brief medical vignette of a (child/adult) with Beta-sarcoglycan-related limb-girdle muscular dystrophy R4. Incorporate the most important clinical features.	Beta-sarcoglycan-related limb-girdle muscular dystrophy R4: A subtype of autosomal recessive limb girdle muscular dystrophy characterized by a childhood to adolescent onset of progressive pelvic- and shoulder-girdle muscle weakness, particularly affecting the pelvic girdle (adductors and flexors of hip). Usually the knees are the earliest and most affected muscles. In advanced stages, involvement of the shoulder girdle (resulting in scapular winging) and the distal muscle groups are observed. Calf hypertrophy, cardiomyopathy, respiratory impairment, tendon contractures, scoliosis, and exercise-induced myoglobinuria may be observed. \n\nGenerate a brief medical vignette of a (child/adult) with Beta-sarcoglycan-related limb-girdle muscular dystrophy R4. Incorporate the most important clinical features.	A 7-year-old boy presents to the clinic with a 2-year history of progressive muscle weakness and wasting, particularly in his legs and pelvis. He has difficulty walking and running and has experienced frequent falls. On examination, he has a waddling gait, calf muscle pseudohypertrophy, and a positive Gower's sign. Genetic testing reveals a mutation in the Beta-sarcoglycan gene, confirming the diagnosis of limb-girdle muscular dystrophy R4.	A 35-year-old man presents to the neurology clinic with progressive weakness and wasting of his shoulder and pelvic girdle muscles over the past year. He has difficulty walking due to frequent falls and has noticed a significant decrease in muscle mass. He also reports experiencing muscle cramps and fatigue. On examination, he has marked muscle wasting and weakness in his shoulders, upper arms, and thighs. His deep tendon reflexes are decreased, and he has a mildly elevated creatine kinase level. Genetic testing reveals a mutation in the Beta-sarcoglycan gene, confirming the diagnosis of limb-girdle muscular dystrophy R4.	A 10-year-old boy presents to the clinic with a 3-year history of progressive difficulty walking and running, which has recently become more pronounced. He reports frequent falls and difficulty climbing stairs. The patient also mentions that his knees often feel weak and tired. On physical examination, there is notable muscle wasting and weakness in the pelvic girdle muscles, particularly the adductors and flexors of the hip. There is also mild scapular winging and calf hypertrophy. The patient's creatine kinase levels are elevated. Genetic testing reveals a homozygous mutation in the SGCG gene, confirming the diagnosis of Beta-sarcoglycan-related limb-girdle muscular dystrophy R4. The most important clinical features include progressive pelvic girdle muscle weakness, calf hypertrophy, scapular winging, and elevated creatine kinase levels.	A 35-year-old male presents to the clinic with progressive weakness of his legs and shoulders that started when he was a teenager. He has difficulty walking due to weakness of his hip adductors and flexors, resulting in a waddling gait. He also notices weakness in his shoulder muscles, causing winging of his scapulae. On examination, there is calf hypertrophy and mild scoliosis. His serum creatine kinase level is elevated. Genetic testing reveals a compound heterozygote mutation in the SGCG gene, consistent with beta-sarcoglycan-related limb-girdle muscular dystrophy R4.	Samantha is a 7-year-old girl who was referred to a pediatric neurologist because of progressive weakness in her lower extremities. Her parents first noticed difficulty with running and jumping when she was 5 years old. Over the past year, she has also had difficulty climbing stairs and getting up from a seated position. On examination, Samantha has a waddling gait and has difficulty standing up from the floor without using her hands. She has mild proximal muscle weakness in her lower extremities, particularly in the hip flexors and knee extensors. Her calf muscles are also mildly enlarged. She has no cardiac involvement. Genetic testing revealed a mutation in the beta-sarcoglycan gene, confirming a diagnosis of Beta-sarcoglycan-related limb-girdle muscular dystrophy R4.	A 35-year-old male presents to the clinic with complaints of difficulty in walking and climbing stairs for the past few years. He reports frequent falls and muscle weakness, which has been progressive in nature. On examination, the patient is found to have proximal muscle weakness, particularly in the hip and shoulder girdles. There is also evidence of calf muscle hypertrophy. The patient's deep tendon reflexes are diminished, and he reports mild difficulty in swallowing. Laboratory investigations reveal elevated creatine kinase levels. Genetic testing confirms the diagnosis of Beta-sarcoglycan-related limb-girdle muscular dystrophy R4. The patient is counseled regarding the progressive nature of the disease, and appropriate supportive measures are initiated.
Aceruloplasminemia	Generate a brief medical vignette of a (child/adult) with Aceruloplasminemia. Incorporate the most important clinical features.	Aceruloplasminemia: is characterized by iron accumulation in the brain and viscera. The clinical triad of retinal degeneration, diabetes mellitus (DM), and neurologic disease is seen in individuals ranging from age 30 years to older than 70 years. The neurologic findings of movement disorder (blepharospasm, grimacing, facial and neck dystonia, tremors, chorea) and ataxia (gait ataxia, dysarthria) correspond to regions of iron deposition in the brain. Individuals with aceruloplasminemia often present with anemia prior to onset of DM or obvious neurologic problems. Cognitive dysfunction including apathy and forgetfulness occurs in more than half of individuals with this condition. Aceruloplasminemia presents in adulthood with neurological symptoms including ataxia, involuntary movements (blepharospasm, grimacing, facial and neck dystonia, tremors, and chorea), parkinsonism, depression, and cognitive dysfunction accompanied by retinal degeneration, diabetes mellitus, and iron-refractory anemia. \n\nGenerate a brief medical vignette of a (child/adult) with Aceruloplasminemia. Incorporate the most important clinical features.	A 3-year-old boy presents to the emergency department with a 2-day history of fever, vomiting, and lethargy. He has a history of developmental delay and has been diagnosed with Aceruloplasminemia, a rare genetic disorder affecting the body's ability to produce ceruloplasmin, a copper-containing enzyme. On examination, he is pale, has a low-grade fever, and has signs of mild jaundice. His liver and spleen are enlarged. Laboratory tests show anemia, thrombocytopenia, and copper deficiency. The patient's urine output, proteinuria, and lipiduria are also evaluated with a 24-hour urine copper test._x000D_ The most important clinical features of this patient's presentation are:_x000D_ 1. A history of developmental delay, which is a common feature of Aceruloplasminemia._x000D_ 2. Fever, vomiting, and lethargy, which are symptoms of an acute illness that may be related to the underlying genetic disorder or a complication of the disease._x000D_ 3. Pale skin and mild jaundice, which suggest anemia and possible liver	A 35-year-old male presents to the emergency department with a 2-day history of worsening headache, nausea, and vomiting. He also reports feeling tired and weak for the past week. On examination, he is pale, has a low-grade fever, and has signs of mild jaundice. His liver function tests are elevated, and a viral load reveals high levels of HCV RNA.	A 10-year-old boy presents to the pediatrician's office with a 2-year history of progressive difficulty with balance and coordination, frequent falling, and slurred speech. He also reports blurred vision and frequent headaches. His medical history is significant for anemia and diagnosis of diabetes mellitus at the age of 7 years. The patient's physical examination reveals signs of ataxia, dysarthria, blepharospasm, grimacing, facial and neck dystonia, tremors, and chorea. His retinal examination shows evidence of retinal degeneration. Genetic testing confirms the diagnosis of aceruloplasminemia.	A 45-year-old woman presents to her primary care physician with a 2-year history of progressive difficulty walking, unsteadiness, and frequent falls. She also reports intermittent blurred vision, facial grimacing, and tremors in her hands. The patient has a history of anemia and was recently diagnosed with diabetes mellitus. Physical examination reveals ataxic gait, dysarthria, blepharospasm, and neck dystonia. Ophthalmologic evaluation shows evidence of retinal degeneration. Laboratory studies reveal iron-refractory anemia and low ceruloplasmin levels. The patient is referred to a neurologist for further evaluation and management of her symptoms._x000D_ The most important clinical features in this vignette are:_x000D_ _x000D_ * Progressive ataxia and gait difficulties_x000D_ * Blurred vision and retinal degeneration_x000D_ * Facial grimacing and neck dystonia_x000D_ * Tremors and blepharospasm_x000D_ * History of anemia and recent diagnosis of diabetes mellitus_x000D_ * Low ceruloplasmin levels and iron-refractory anemia.	A 7-year-old male presents to the pediatrician with a complaint of difficulty with balance and coordination. The child's parents report that he has been experiencing tremors in his hands and has been having difficulty with fine motor skills such as writing and buttoning his shirt. Upon further questioning, it is revealed that the child has a history of developmental delay and delayed speech. Physical examination reveals hyperreflexia and ataxia. Further evaluation reveals a decreased serum ceruloplasmin level and elevated serum ferritin levels. The child is ultimately diagnosed with Aceruloplasminemia, a rare genetic disorder characterized by the accumulation of iron in the brain and other tissues due to the absence of ceruloplasmin, a protein that helps to transport iron. Treatment options include chelation therapy to remove excess iron and supportive care for symptoms.	Mrs. K is a 46-year-old woman who presents to the neurology clinic with a three-year history of progressive movement disorder. She reports difficulty with coordination, tremors, and stiffness in her limbs. On physical examination, Mrs. K has bilateral dysmetria, dysdiadochokinesia, and bradykinesia. Additionally, she has a resting tremor in her right arm and cogwheel rigidity in her right leg. Her speech is slurred, and she reports difficulty swallowing. MRI of the brain reveals bilateral basal ganglia T2 hyperintensities. Further evaluation reveals low serum ceruloplasmin levels and elevated serum ferritin levels. Genetic testing confirms a diagnosis of Aceruloplasminemia.
Fibrodysplasia ossificans progressiva	Generate a brief medical vignette of a (child/adult) with Fibrodysplasia ossificans progressiva. Incorporate the most important clinical features.	Fibrodysplasia ossificans progressiva (FOP): is characterized by congenital bilateral hallux valgus malformations and early-onset heterotopic ossification, which may be spontaneous or precipitated by trauma including intramuscular vaccinations. Painful, recurrent soft-tissue swellings (flare-ups) may precede localized heterotopic ossification. Heterotopic ossification can occur at any location, but typically affects regions in close proximity to the axial skeleton in the early/mild stages, before progressing to the appendicular skeleton. This can lead to restriction of movement as a result of ossification impacting joint mobility. Problems with swallowing and speaking can occur with ossification affecting the jaw, head, and neck, and restriction of the airway and breathing may lead to thoracic insufficiency syndrome. Children who have FOP appear normal at birth except for congenital malformations of the great toes (hallux valgus, malformed first metatarsal, and/or monophalangism). During the first decade of life, sporadic episodes of painful soft tissue swellings (flare-ups) occur which are often precipitated by soft tissue injury, intramuscular injections, viral infection, muscular stretching, falls or fatigue. If diagnosis of FOP is suspected, any invasive intervention (such as biopsy), which may lead to flare-ups, is contraindicated. These flare-ups transform skeletal muscles, tendons, ligaments, fascia, and aponeuroses into heterotopic bone, rendering movement impossible. Patients with atypical forms of FOP have been described. They either present with the classic features of FOP plus one or more atypical features (e.g. intercurrent aplastic anemia, craniopharyngioma, childhood glaucoma or growth retardation) (FOP plus), or present major variations in one or both of the two classic defining features of FOP (e.g., normal great toes or severe reduction deficits of digits) (FOP variants). \n\nGenerate a brief medical vignette of a (child/adult) with Fibrodysplasia ossificans progressiva. Incorporate the most important clinical features.	Meet Emily, a 5-year-old girl who has been experiencing gradually worsening difficulty moving her limbs. She was born with a misshapen big toe and has developed multiple small bony outgrowths on her body, including her face, arms, and legs. Her parents have noticed that she often trips and falls due to her limited mobility. Emily's condition has significantly impacted her ability to perform daily activities, such as dressing and playing with her peers. The most important clinical features of FOP in this patient vignette are: 1. Congenital anomalies (e.g., misshapen big toe) 2. Multiple bony outgrowths (called heterotopic ossification) 3. Progressive loss of movement and deformity 4. Difficulty with daily activities, such as dressing and playing 5. Gradual worsening of symptoms over time	Meet Emily, a 27-year-old woman who has been experiencing progressive stiffness and limited mobility in her neck, shoulders, and hips since her early twenties. She was initially diagnosed with fibromyalgia, but her symptoms persisted despite treatment. Over time, Emily noticed an increasing number of bony outgrowths on her body, particularly on her face, arms, and legs. These growths are painful and have limited her mobility even further. She has also experienced several fractures and dislocations without any obvious trauma. Emily's medical history reveals a family history of FOP, with several affected relatives. Her physical examination shows characteristic bony outgrowths ( heterotopic ossification) on her face, arms, and legs, as well as limited range of motion in her joints. Imaging studies, such as X-rays or CT scans, would likely show evidence of abnormal bone growth and fusion of joints.	Meet Emily, an 8-year-old girl who was born with bilateral hallux valgus malformations of her great toes. She appeared normal at birth otherwise. However, over the past few years, she has experienced recurrent episodes of painful swelling in her muscles, particularly after injuries or viral infections. These flare-ups have progressively limited her mobility and have resulted in the formation of bony outgrowths in her affected limbs. Emily's parents have noticed that she has difficulty moving her arms and legs, and her posture has become increasingly rigid. They are concerned about her ability to breathe and swallow properly due to ossification in her neck and jaw. Despite their efforts to protect her from further injury, Emily continues to experience flare-ups that worsen her condition. A diagnosis of Fibrodysplasia Ossificans Progressiva (FOP) has been suspected, and the family is seeking advice on how to best manage her symptoms and prevent further complications.	A 35-year-old male presents to the emergency department with acute onset of severe chest pain and difficulty breathing. He has a history of FOP and has been experiencing recurrent flare-ups over the past year, which have progressively worsened his mobility. On examination, there is evidence of heterotopic ossification in his neck, thorax, and limbs, significantly limiting his range of motion. He also has difficulty speaking and swallowing due to ossification in his jaw and head. The patient's chest pain and breathing difficulties are suspected to be related to thoracic insufficiency syndrome caused by the progression of heterotopic ossification in his chest. The patient is immediately referred for imaging studies, such as CT or MRI, to assess the extent of ossification and determine the best course of management to alleviate his symptoms.	Sarah is a 5-year-old girl who presents with a history of recurrent episodes of swelling and pain in her joints. She has a limited range of motion in her neck and jaw, and her right arm is stiff and immobile. On examination, she has multiple bony lumps on her back, neck, and arms, and her joints are tender to palpation. X-rays reveal heterotopic ossification in her neck, back, and right arm. Further evaluation reveals a mutation in the ACVR1 gene, confirming a diagnosis of fibrodysplasia ossificans progressiva.	John is a 30-year-old male who presents with a history of painful swelling and stiffness in his joints. He states that these symptoms started when he was a child, and they have gradually worsened over time. He also reports having multiple episodes of soft tissue injury, which have resulted in the formation of bone in unusual places. On physical examination, he has limited range of motion in his neck, shoulders, and hips due to bony overgrowth. X-rays reveal the presence of calcified masses in his muscles and connective tissues. Genetic testing confirms the diagnosis of fibrodysplasia ossificans progressiva (FOP).
Neonatal acute respiratory distress due to SP-B deficiency	Generate a brief medical vignette of a (child/adult) with Neonatal acute respiratory distress due to SP-B deficiency. Incorporate the most important clinical features.	Neonatal acute respiratory distress due to SP-B deficiency: A rare genetic interstitial lung disease characterized by progressive, life-threatening, refractory respiratory distress in full-term neonates associated with surfactant protein B deficiency. In most cases, the disease is fatal within the first months of life. Lung biopsy reveals changes characteristic of pulmonary alveolar proteinosis with interstitial fibrosis and inflammation, as well as accumulation of lipid-rich, eosinophilic, proteinaceous, granular material consisting of desquamated type II pneumocytes and foamy macrophages within the alveolar air spaces. \n\nGenerate a brief medical vignette of a (child/adult) with Neonatal acute respiratory distress due to SP-B deficiency. Incorporate the most important clinical features.	A 3-day-old male infant is brought to the emergency department because of difficulty breathing and cyanosis. He was born at 37 weeks gestation via cesarean section, and his birth weight was 2.8 kg. His mother had a history of substance abuse during pregnancy. On examination, the infant's vital signs are: temperature 36.5°C, pulse oximetry 88% on room air, respiratory rate 60 breaths per minute, and blood pressure 70/40 mmHg. Chest examination reveals diffuse crackles and wheezes. The infant is lethargic but moves all limbs and responds to voice._x000D_ Important clinical features:_x000D_ 1. Difficulty breathing (tachypnea)_x000D_ 2. Cyanosis_x000D_ 3. Lethargy_x000D_ 4. Diffuse crackles and wheezes on chest examination_x000D_ 5. Low blood pressure_x000D_ 6. History of substance abuse during pregnancy	A 35-year-old woman, gravida 4, para 3, presents to the emergency department at 32 weeks gestation with a history of decreased fetal movement and sudden onset of severe shortness of breath. She has no significant medical or surgical history. On examination, her blood pressure is 180/100 mmHg, heart rate 120 beats per minute, respiratory rate 30 breaths per minute, and oxygen saturation 88% on room air. Chest auscultation reveals diffuse crackles and wheezes. The patient is diaphoretic and appears uncomfortable. Fetal heart rate monitoring reveals a normal sinus rhythm with no decelerations._x000D_ Important clinical features:_x000D_ 1. Severe shortness of breath_x000D_ 2. Decreased fetal movement_x000D_ 3. Diffuse crackles and wheezes on chest auscultation_x000D_ 4. Elevated blood pressure and tachycardia_x000D_ 5. Normal fetal heart rate monitoring	A full-term neonate, male, 4 days old, presents to the emergency department in severe respiratory distress. The baby was born via cesarean section and had Apgar scores of 8 and 9 at 1 and 5 minutes, respectively. He has been having increasing difficulty breathing since yesterday, with rapid breathing, grunting, and nasal flaring. Physical examination shows a toxic-appearing infant with tachypnea, retractions, and wheezing. The baby is afebrile but has a low oxygen saturation of 88%. Chest x-ray reveals an abnormal "ground glass" appearance, consistent with pulmonary alveolar proteinosis. Blood tests show a low level of surfactant protein B. Genetic testing confirms the diagnosis of SP-B deficiency. The baby is immediately started on oxygen therapy and intubated for mechanical ventilation. Despite aggressive management, the baby's condition continues to deteriorate, and he dies within 24 hours due to severe respiratory failure. Autopsy shows characteristic pathological changes of pulmonary alveolar proteinosis with interstitial fibrosis and inflammation, as well as accumulation of lipid-rich, eosinophilic, proteinaceous	A 35-year-old woman, G.S., presents to the emergency department with shortness of breath and cough after a week of mild symptoms that worsened overnight. She has a history of asthma but no other medical conditions. Physical examination shows tachypnea (rapid breathing rate), tachycardia (fast heart rate), and hypoxia (low oxygen saturation). Chest x-ray reveals bilateral infiltrates consistent with pulmonary edema. Arterial blood gas analysis shows severe respiratory acidosis, pH 7.20, pCO2 54 mm Hg, and pO2 68 mm Hg on room air. The patient is intubated and mechanically ventilated with a tidal volume of 6 ml/kg and positive end-expiratory pressure (PEEP) of 10 cmH2O. She is started on broad-spectrum antibiotics, vasopressors, and pulmonary surfactant replacement therapy. Despite these interventions, her respiratory status worsens over the next 24 hours, requiring increasing PEEP and FiO2 (100%) to maintain adequate oxygenation.	Baby John was born at 38 weeks gestation via C-section due to fetal distress. He presented with tachypnea, grunting, and intercostal retractions shortly after birth. His oxygen saturation was 83% on room air, prompting immediate intubation and mechanical ventilation. Chest X-ray showed diffuse bilateral pulmonary infiltrates. Blood gas analysis revealed respiratory acidosis and hypoxemia. Further workup revealed low levels of surfactant protein B, confirming the diagnosis of neonatal acute respiratory distress syndrome (ARDS) due to SP-B deficiency. Baby John was started on exogenous surfactant replacement therapy and received supportive care in the neonatal intensive care unit. Despite initial challenges, he gradually improved and was extubated after 10 days. Follow-up evaluations showed normal lung function and growth.	A 35-year-old male presents to the emergency department with shortness of breath and difficulty breathing. He reports a history of recurrent respiratory infections and a recent exacerbation of his symptoms. On examination, the patient is tachypneic with a respiratory rate of 30 breaths per minute and has reduced oxygen saturation levels. Auscultation reveals diffuse crackles and decreased breath sounds. A chest X-ray shows diffuse bilateral pulmonary infiltrates. Laboratory investigations reveal low levels of SP-B, confirming a diagnosis of Neonatal acute respiratory distress due to SP-B deficiency. The patient is immediately started on oxygen therapy and admitted to the ICU for further management.
Congenital factor XIII deficiency	Generate a brief medical vignette of a (child/adult) with Congenital factor XIII deficiency. Incorporate the most important clinical features.	Congenital FXIII deficiency: can manifest at any age, but diagnosis is often made during infancy. Umbilical stump bleeding manifests in up to 80% of patients. Other common signs include intracranial hemorrhage (25-30%), soft tissue bleeding, bruising, hemarthroses (20%), and recurrent spontaneous abortions. In most cases, hemorrhages are delayed (12-36hr) after trauma or surgery. Patients may have poor wound healing. Acquired forms of the disease have also been reported in association with hepatic failure, inflammatory bowel disease (see this term), and myeloid leukemia. \n\nGenerate a brief medical vignette of a (child/adult) with Congenital factor XIII deficiency. Incorporate the most important clinical features.	A 4-year-old boy presents to the emergency department after having a seizure. The parents mention that he has been experiencing easy bruising and bleeding gums for the past year. Physical examination reveals petechiae on his arms and legs, and his platelet count is low. The patient's medical history includes a previous diagnosis of congenital factor XIII deficiency. The most important clinical features in this scenario are: * Seizure * Easy bruising * Bleeding gums * Petechiae on the arms and legs * Low platelet count * Previous diagnosis of congenital factor XIII deficiency.	A 35-year-old male presents to the emergency department with sudden onset left knee pain and swelling after twisting his knee while playing soccer. He has a history of easy bruising and prolonged bleeding from cuts. Physical examination reveals a large ecchymosis over the left knee, and the patient is unable to bear weight on the affected leg. Family history is positive for a similar condition in his maternal grandfather. The most important clinical features of this disorder are: Easy bruising and prolonged bleeding from cuts (bleeding diathesis) Joint pain and swelling (hemarthrosis) Family history of a similar condition Diagnostic tests to confirm the diagnosis include: Factor XIII level measurement Activated partial thromboplastin time (aPTT) test DNA analysis for genetic mutations	Patient: A 3-month-old baby boy presents to the emergency department with a large bruise on his forehead and multiple small bruises on his arms and legs. The parents report that the baby has been experiencing frequent nosebleeds and bleeding gums since birth. The baby was born via cesarean section due to fetal distress, and the umbilical cord was noted to be unusually large and bleeding excessively. The baby has been feeding poorly and has had several episodes of vomiting after feeding. Physical examination reveals petechiae on the hard palate and conjunctival hemorrhages. The patient is lethargic and has a low-grade fever. Laboratory tests show a prolonged activated partial thromboplastin time (aPTT) and low levels of factor XIII activity. Family history reveals that both parents have a history of bleeding disorders.	A 35-year-old woman presents to the emergency department with a 2-day history of sudden onset left knee pain and swelling after falling from a standing height. She has a history of easy bruising and recurrent spontaneous abortions. Physical examination reveals a large ecchymosis over the left knee, and swelling is consistent with a bleeding effusion. The patient is otherwise healthy, with no signs of liver disease or inflammatory bowel disease. Family history is unremarkable. Laboratory studies show a normal complete blood count, platelet count, and coagulation studies, except for a low factor XIII level. The patient is diagnosed with acquired factor XIII deficiency likely related to an underlying autoimmune disorder.	A 4-year-old male child is brought to the hospital with a history of bleeding from the umbilical stump and circumcision site that did not stop despite initial management. The child also had easy bruising and prolonged bleeding following minor injuries. The child had a family history of bleeding disorders, and on further workup, he was diagnosed with Congenital factor XIII deficiency. Physical examination revealed multiple ecchymoses and petechiae over the extremities. Laboratory investigations showed a prolonged activated partial thromboplastin time (aPTT) and a reduced factor XIII activity level. The child was managed with factor XIII concentrate replacement therapy and was advised to avoid trauma and contact sports.	John is a 30-year-old male who presents to the emergency department with a history of excessive bleeding after a minor trauma to his arm. He reports a lifelong history of easy bruising and prolonged bleeding after any injuries. He has been diagnosed with Congenital factor XIII deficiency, a rare bleeding disorder that affects the clotting mechanism. On examination, he has multiple bruises and petechiae on his arms and legs. Laboratory investigations show a prolonged clotting time and decreased factor XIII activity. He is treated with factor XIII concentrate and discharged with instructions to avoid trauma and to seek medical attention for any bleeding episodes.
Congenital factor II deficiency	Generate a brief medical vignette of a (child/adult) with Congenital factor II deficiency. Incorporate the most important clinical features.	Congenital factor II deficiency: A rare inherited bleeding disorder due to reduced activity of factor II (FII, prothrombin) and characterized by mucocutaneous and soft tissue bleeding symptoms. Congenital FII deficiency can manifest at any age, with severe forms of the disease manifesting early in life. Common clinical signs include epistaxis, menorrhagia, oral cavity bleedings, mucosal bleeding, soft tissue bleeding, hemarthrosis, easy bruising, and prolonged bleeding after tooth extraction, trauma or surgery. Severe forms may present intracranial hemorrhage. The severity of the bleeding manifestations correlates with the FII levels. Thromboembolic manifestations have been described in case of dysprothrombinemia. \n\nGenerate a brief medical vignette of a (child/adult) with Congenital factor II deficiency. Incorporate the most important clinical features.	A 10-year-old boy presents to the emergency department with a history of easy bruising and bleeding gums. He has had recurrent nosebleeds and has been experiencing joint pain and swelling for several months. On examination, he has petechiae on his arms and legs, and his joints are swollen and tender. Family history reveals that his mother had a similar condition._x000D_ Congenital factor II deficiency is a rare genetic disorder caused by mutations in the F2 gene, which codes for the vitamin K-dependent protein, factor II (prothrombin). The most important clinical features of this condition include:_x000D_ Easy bruising and bleeding, including nosebleeds and gum bleeding_x000D_ Joint pain and swelling due to hemarthrosis (bleeding into joints)_x000D_ Petechiae (small red or purple spots on the skin)_x000D_ Family history of a similar condition in a first-degree relative (such as a parent or sibling)_x000D_ The patient's symptoms and family history suggest that he may have congenital factor II deficiency. Laboratory tests, such as a prothrombin time (PT) and partial thromboplastin time (PTT), can help confirm the diagnosis.	A 35-year-old male presents to the emergency department with a history of easy bruising and prolonged bleeding after dental extraction. He reports a family history of similar symptoms in his mother and maternal grandfather. Physical examination reveals petechiae, purpura, and ecchymoses on his arms and legs. Laboratory tests show a low level of factor II activity. The patient is diagnosed with congenital factor II deficiency, also known as hereditary bleeding disorder.	A 4-year-old boy presents to the emergency department with a history of recurrent epistaxis and easy bruising. He has had multiple episodes of nosebleeds over the past year, often lasting longer than 30 minutes despite applying pressure. The child also reports frequent bleeding gums and has had several large bruises on his arms and legs that have taken weeks to resolve. Physical examination reveals petechiae on his hard palate and conjunctival injection. Family history is negative for similar symptoms. Laboratory tests show a reduced level of factor II (prothrombin) activity, confirming the diagnosis of congenital FII deficiency. The child is referred to a hematologist for further management and monitoring.	A 35-year-old male presents to the emergency department with sudden onset left knee swelling and pain after a minor fall while playing soccer. He has a history of easy bruising, frequent nosebleeds, and prolonged bleeding after dental procedures. Physical examination reveals a large ecchymosis over the left knee, swollen and tender to palpation with limited range of motion. There is no neurological deficit. Family history non contributory. The patient was previously diagnosed with Congenital Factor II Deficiency as a child after experiencing recurrent nosebleeds and menorrhagia. Most recent INR was 1.8. He takes no medications and denies recent travel or surgery.	A 6-year-old male child was brought to the emergency department with complaints of excessive bleeding from a small cut on his arm. The parents reported a history of bleeding episodes after minor injuries since the child was an infant. The child had no history of significant trauma or surgery. On examination, the child had petechiae and ecchymoses on his arms and legs. His vital signs were within normal limits. Laboratory investigations showed a prolonged prothrombin time (PT) and a normal activated partial thromboplastin time (aPTT). Further evaluation revealed a decrease in factor II (prothrombin) activity, confirming the diagnosis of Congenital factor II deficiency. The child was started on factor II replacement therapy and advised to avoid activities that could lead to bleeding. The child's family members were tested for the same condition, and it was discovered that his mother also had the same deficiency.	A 28-year-old male presents to the emergency department with severe bleeding from a cut on his hand that occurred while cooking. He reports a history of easy bruising, recurrent nosebleeds, and heavy menstrual bleeding in his mother and sister. Upon further investigation, he reveals that he has not been able to have surgery due to the risk of bleeding and has a family history of bleeding disorders. Laboratory testing reveals a prolonged prothrombin time (PT) and decreased factor II activity. The patient is diagnosed with Congenital factor II deficiency, a rare bleeding disorder that affects the ability of the blood to clot. He is treated with factor II concentrate and referred to a hematologist for long-term management.
Osteoporosis-pseudoglioma syndrome	Generate a brief medical vignette of a (child/adult) with Osteoporosis-pseudoglioma syndrome. Incorporate the most important clinical features.	Osteoporosis-pseudoglioma syndrome: A rare bone disease characterized by congenital or infancy-onset blindness and juvenile-onset osteoporosis with spontaneous and low trauma fractures.Osteoporosis-pseudoglioma (OPPG) syndrome patients have reduced bone formation and poor bone quality. Fractures typically occur in both long bones and vertebrae, after age 2 until puberty. Some patients have eye pain severe enough to require enucleation. Additional clinical manifestations may include microphthalmos, cataracts, persistence of fetal fibrovascular system and absent retinal development, vitreoretinal dysplasia, pseudogliomatous retinal detachments and phthisis bulbi, short stature, microcephaly, ligamental laxity, and hypotonia. Cognitive difficulty and behavioral issues have been reported but most patients have neither. \n\nGenerate a brief medical vignette of a (child/adult) with Osteoporosis-pseudoglioma syndrome. Incorporate the most important clinical features.	A 10-year-old girl presents to the pediatrician's office with a 6-month history of worsening back pain, difficulty walking, and an increased risk of fractures. She has a family history of osteoporosis and pseudoglioma syndrome, a rare genetic disorder that affects the development of bones and eyes. On examination, she has a small stature, kyphosis, and bilateral femoral bowing. Her laboratory tests show low serum calcium levels, elevated parathyroid hormone levels, and abnormal urinary metabolites. Imaging studies reveal severe osteoporosis, multiple vertebral fractures, and optic nerve head drusen. The patient is diagnosed with Osteoporosis-pseudoglioma syndrome and started on appropriate management, including calcium and vitamin D supplements, physical therapy, and regular monitoring for bone health and vision problems.	A 45-year-old woman presents to her primary care physician with a 6-month history of progressive low back pain, which has recently worsened. She also reports occasional right thigh and buttock pain. The patient has a history of smoking and heavy alcohol use. Physical examination reveals kyphosis, forward flexion of the thoracic spine, and tenderness to palpation over the lumbar spine. Imaging studies show severe osteoporosis with compression fractures at L1-L4 and a pathologic fracture in the right proximal femur. Laboratory tests reveal an elevated serum alkaline phosphatase level. The patient is diagnosed with osteoporosis-pseudoglioma syndrome (OPS). The most important clinical features of this scenario are: 1. Progressive low back pain 2. History of smoking and heavy alcohol use 3. Kyphosis and forward flexion of the thoracic spine 4. Tenderness to palpation over the lumbar spine 5. Imaging studies showing severe osteoporosis with compression fractures at L1-L4 and a pathologic fracture in the right proximal femur	Patient: 7 year old male, presents to the emergency department after falling from a low height and complaining of left arm pain. He has a history of multiple fractures since age 3, including long bones and vertebrae. His vision is poor and he has had several eye surgeries. He has difficulty seeing objects clearly and often trips over things. He also has trouble with reading and writing due to his poor vision. The patient's height is below the third percentile for his age, and he has a small head circumference. His bone mineral density (BMD) Z-score is -3.0. Family history is negative for similar symptoms.	A 35 year old woman presents to the office with a history of recurrent fractures since childhood, including multiple long bone and vertebral fractures. She has had several spontaneous fractures without any significant trauma. She also reports eye pain and vision loss in one eye that worsened over time, leading to enucleation at age 15. On examination, she has short stature, microcephaly, ligamental laxity, and hypotonia. Imaging studies show evidence of osteoporosis and pseudogliomatous changes in the bones. Genetic testing confirms the diagnosis of Osteoporosis-pseudoglioma syndrome. The patient is referred to a multidisciplinary team for management of her condition, including endocrinology, orthopedics, ophthalmology, and physical therapy.	A 5-year-old child was brought to the clinic by his parents with complaints of poor vision and frequent fractures. The child had a history of multiple fractures since infancy and had undergone several surgeries for bone fractures. The parents also noticed that the child had difficulty seeing objects and had a tendency to bump into things. On examination, the child had short stature, with a height and weight below the 3rd percentile for his age. His eyes showed signs of optic nerve atrophy and reduced visual acuity. X-rays revealed that the child had multiple fractures and low bone density. Further investigations revealed mutations in the LRP5 gene, confirming a diagnosis of osteoporosis-pseudoglioma syndrome. The child was referred to a specialist for management of his bone fragility and vision impairment.	A 32-year-old female presents to the clinic with a history of multiple fractures, including a recent wrist fracture after a minor fall. She reports a family history of osteoporosis and blindness. On physical examination, her height is 5'2" and her weight is 105 lbs. She has a kyphotic posture and reduced range of motion in the spine. Her ophthalmic examination reveals bilateral optic atrophy. Genetic testing confirms a diagnosis of Osteoporosis-pseudoglioma syndrome, a rare autosomal recessive disorder characterized by severe osteoporosis and congenital blindness due to optic nerve hypoplasia. Treatment is focused on preventing fractures through lifestyle modifications, calcium and vitamin D supplementation, and medications such as bisphosphonates.
Naegeli-Franceschetti-Jadassohn syndrome	Generate a brief medical vignette of a (child/adult) with Naegeli-Franceschetti-Jadassohn syndrome. Incorporate the most important clinical features.	Naegeli-Franceschetti-Jadassohn syndrome: A rare ectodermal dysplasia that affects the skin, sweat glands, nails, and teeth. The cardinal features are absence of dermatoglyphics (fingerprints), reticular cutaneous hyperpigmentation (starting at about the age of 2 years without a preceding inflammatory stage), hypohidrosis with diminished sweat gland function and discomfort provoked by heat, nail dystrophy, tooth enamel defects, and moderate hyperkeratosis of the palms and soles. Diffuse palmoplantar keratoderma may coexist with punctate keratoses that are sometimes accentuated in the creases or exhibit a linear pattern. Congenital misalignment of the great toenails was reported in some patients. \n\nGenerate a brief medical vignette of a (child/adult) with Naegeli-Franceschetti-Jadassohn syndrome. Incorporate the most important clinical features.	A 7-year-old boy presents to the pediatrician's office with his mother due to concerns about his skin and nail changes. The patient has had thickened, scaly skin on his palms and soles since birth, which has gradually worsened over time. He also has noticeable ridging and pitting of his fingernails and toenails. The patient's mother mentions that he has had recurrent respiratory infections and difficulty with wound healing. The patient is otherwise healthy and developmentally appropriate.On examination, the patient has a distinctive "cobblestone" appearance to his skin, with numerous small, rough papules and nodules. His nails are thickened, ridged, and pitted. There is no evidence of any active infections. The patient's vital signs are normal.	A 35-year-old woman presents to the dermatology clinic with a lifelong history of skin thickening and pigmentation on her palms and soles. She has also noticed progressive joint contractures, particularly in her hands and feet. The patient has a family history of similar symptoms in her mother and maternal grandfather. Examination reveals thickened skin with a characteristic "cobblestone" appearance, as well as limited range of motion in her joints. Biopsy confirms the diagnosis of Naegeli-Franceschetti-Jadassohn syndrome, a rare genetic disorder affecting the skin and joints.	A 4-year-old boy presents to the pediatrician's office with his mother, who is concerned about his lack of sweating and poor dental hygiene. The child has a history of not being able to tolerate heat well and often appears flushed after physical activity. On examination, the provider notes that the child's fingerprints are absent and there is reticular cutaneous hyperpigmentation on his cheeks and arms. His nails appear dystrophic and his teeth have noticeable enamel defects. The palms of his hands and soles of his feet have a thick, rough texture. When questioned about his dental hygiene, the mother reports that the child has always had difficulty brushing his teeth due to poor motor skills.	A 35-year-old woman presents to the dermatology clinic with a lifelong history of skin problems. She has noticed that her skin is very dry and flaky, especially on her palms and soles. She also mentions that she has always had trouble sweating, even in hot weather or during exercise. On examination, the patient has characteristic reticular hyperpigmentation on her face, arms, and legs, as well as absent fingerprints. Her nails are thin and brittle, and her teeth show signs of enamel defects. The patient is uncomfortable in hot environments and reports that she often feels warm and flushed. Importantly, the patient's great toenails are misaligned and grow inward, causing discomfort and pain when walking.	A 7-year-old girl presents to the dermatology clinic with a lifelong history of hyperpigmented patches on her skin. She reports that the patches have been present since birth and have not changed in size or shape. Physical examination reveals multiple hyperpigmented, irregularly-shaped patches on her trunk and extremities, with sparing of the face and palms/soles. The patches are nonpruritic and nonblanchable, and she reports no other skin symptoms. Nail examination reveals ridging and pitting of the nails, consistent with onychodystrophy. Family history is significant for a parent with similar skin findings. These clinical features are consistent with Naegeli-Franceschetti-Jadassohn syndrome, a rare autosomal dominant disorder characterized by reticulate hyperpigmentation, hypohidrosis/anhidrosis, and onychodystrophy. The condition is caused by mutations in the KRT14 gene, which encodes the keratin 14 protein. While there is no cure for NFJS, management is typically supportive and focused on symptom relief.	John is a 35-year-old man who presents to his dermatologist with a history of hyperpigmented and hypopigmented macules on his skin since childhood. He reports that the lesions are not painful or itchy, but they have been causing him emotional distress due to their unsightly appearance. On examination, he has diffuse hypopigmentation on his trunk, arms, and legs, with scattered hyperpigmented macules on his face, neck, and hands. There are no signs of erythema, scaling, or other skin lesions. Further evaluation reveals that John has dental abnormalities, including missing teeth and enamel hypoplasia. His nails are also dystrophic, with longitudinal ridging and splitting. Genetic testing confirms the diagnosis of Naegeli-Franceschetti-Jadassohn syndrome, an autosomal dominant disorder caused by mutations in the KRT14 gene. The dermatologist counsels John on the benign nature of his condition and recommends regular follow-up for monitoring of potential skin cancers. He is also referred to a dentist for evaluation and management of his dental abnormalities. John is relieved to finally have a diagnosis and a plan for management of his symptoms.
Congenital muscular dystrophy with integrin alpha-7 deficiency	Generate a brief medical vignette of a (child/adult) with Congenital muscular dystrophy with integrin alpha-7 deficiency. Incorporate the most important clinical features.	Congenital muscular dystrophy with integrin alpha-7 deficiency: is a rare, genetic, congenital muscular dystrophy due to extracellular matrix protein anomaly characterized by early motor development delay and muscle weakness with mild elevation of serum creatine kinase, that may be followed by progressive disease course with predominantly proximal muscle weakness and atrophy, motor development regress, scoliosis and respiratory insufficiency. \n\nGenerate a brief medical vignette of a (child/adult) with Congenital muscular dystrophy with integrin alpha-7 deficiency. Incorporate the most important clinical features.	A 3-year-old boy, John, presents to the pediatrician's office with a history of delayed gross motor milestones and frequent falls. He was previously diagnosed with congenital muscular dystrophy (CMD) and has been followed by a multidisciplinary team. On examination, John has difficulty standing and walking independently, and his muscle tone is decreased. He also has developmental delays and cognitive impairment. Genetic testing reveals a deficiency in integrin alpha-7, a protein that plays a crucial role in maintaining muscle integrity. The most important clinical features in this scenario are the patient's history of delayed gross motor milestones, decreased muscle tone, developmental delays, cognitive impairment, and the genetic deficiency in integrin alpha-7.	A 35-year-old man presents to the neurology clinic with progressive muscle weakness and wasting over the past year. He has a history of congenital muscular dystrophy (CMD) and has recently noticed difficulty walking, climbing stairs, and performing daily activities. On examination, he has marked muscle atrophy, particularly in the limbs, and demonstrates difficulty with ambulation and balance. Genetic testing reveals a deficiency in integrin alpha-7, a protein that plays a critical role in maintaining muscle integrity._x000D_ The most important clinical features of this patient's presentation include:_x000D_ _x000D_ 1. Progressive muscle weakness and wasting_x000D_ 2. Difficulty with ambulation and balance_x000D_ 3. Marked muscle atrophy, particularly in the limbs_x000D_ 4. History of congenital muscular dystrophy (CMD)_x000D_ 5. Deficiency in integrin alpha-7, a protein that plays a critical role in maintaining muscle integrity.	A 3-year-old boy presents to the pediatrician's office with a history of delayed motor development and difficulty walking. He was previously diagnosed with congenital muscular dystrophy with integrin alpha-7 deficiency. On examination, he has weakness in his proximal muscles, including his shoulders, upper arms, and thighs. His serum creatine kinase level is mildly elevated. He also has scoliosis and respiratory insufficiency. The patient's developmental delay is significant, and he is unable to stand or walk independently. Despite this, he is in good spirits and has a cheerful demeanor. The most important clinical features of this case are the delayed motor development, muscle weakness, elevated serum creatine kinase level, scoliosis, respiratory insufficiency, and developmental delay.	A 35-year-old woman presents to the clinic with a history of progressive muscle weakness and atrophy, motor development regression, scoliosis, and respiratory insufficiency since childhood. She has mild elevation of serum creatine kinase. Physical examination reveals proximal muscle weakness and atrophy, Gowers' sign, and scoliosis. Genetic testing reveals a mutation in the ITGA7 gene, confirming the diagnosis of congenital muscular dystrophy with integrin alpha-7 deficiency. The patient is referred for respiratory therapy, physical therapy, and orthopedic management to address her musculoskeletal deformities.	A 3-year-old male child presents to the pediatrician with delayed motor milestones and significant muscle weakness. The child has difficulty in standing up from a sitting position and often falls while attempting to walk. The pediatrician notices that the child has a waddling gait and prominent calf muscles. The child also has a history of recurrent respiratory infections. On further evaluation, the child's muscle biopsy reveals a deficiency of integrin alpha-7, which is consistent with congenital muscular dystrophy with integrin alpha-7 deficiency. The child is referred to a specialist for further management and genetic counseling.	A 35-year-old male presented with a history of progressive muscle weakness since childhood. He had difficulty climbing stairs, getting up from a sitting position, and lifting objects. On examination, he had wasting of the shoulder and pelvic girdle muscles with marked weakness of proximal muscles. His serum creatine kinase levels were elevated. Genetic testing revealed a mutation in the ITGA7 gene, confirming the diagnosis of Congenital muscular dystrophy with integrin alpha-7 deficiency. He was referred to a neuromuscular specialist for further management and supportive care.
Hutchinson-Gilford progeria syndrome	Generate a brief medical vignette of a (child/adult) with Hutchinson-Gilford progeria syndrome. Incorporate the most important clinical features.	Hutchinson-Gilford progeria syndrome: is a rare, fatal, autosomal dominant and premature aging disease, beginning in childhood and characterized by growth reduction, failure to thrive, a typical facial appearance (prominent forehead, protuberant eyes, thin nose with a beaked tip, thin lips, micrognathia and protruding ears) and distinct dermatologic features (generalized alopecia, aged-looking skin, sclerotic and dimpled skin over the abdomen and extremities, prominent cutaneous vasculature, dyspigmentation, nail hypoplasia and loss of subcutaneous fat). \n\nGenerate a brief medical vignette of a (child/adult) with Hutchinson-Gilford progeria syndrome. Incorporate the most important clinical features.	A 6-year-old boy presents to the pediatrician's office with his parents, who are concerned about his growth and development. The boy is very short and thin, with a prominent forehead, a small face, and a thin, fragile appearance. He has a high-pitched voice and a characteristic "bent-over" posture. His parents report that he has been losing hair and has had recurrent respiratory infections. The boy's physical examination reveals a height of 2 feet 3 inches (69 cm) and a weight of 17 kg (37 lbs). His head circumference is 50 cm (20 inches), and his arm length is 40 cm (16 inches). He has a prominent scalp vein and a thin, fragile skin with a characteristic "scleroderma-like" appearance. The boy's fingers are long and thin, with prominent joints. His respiratory examination reveals a harsh, high-pitched expiratory wheeze, and his chest x-ray shows a diffuse interstitial pattern. An echocardiogram shows a normal heart structure and function. Genetic testing confirms the diagnosis of Hutchinson-Gilford progeria syndrome.	A 27-year-old man presents to the clinic with a chief complaint of progressive difficulty walking and loss of hair. He was diagnosed with Hutchinson-Gilford progeria syndrome at the age of 10, and since then, he has experienced rapid aging, including wrinkled skin, alopecia, and joint contractures. He also reports a history of cardiovascular disease, including myocardial infarction and stroke, as well as respiratory problems, such as chronic obstructive pulmonary disease (COPD). The patient is short-statured, with a height of 4 feet 5 inches, and has a distinctive appearance, including a small face, jaw, and nose, and prominent eyes. He is unable to walk independently and requires assistance with activities of daily living.	A 4-year-old boy presents to the pediatrician's office with his parents, who are concerned about their son's short stature and thinning hair. The patient has a prominent forehead, protuberant eyes, thin nose with a beaked tip, thin lips, micrognathia and protruding ears. His skin appears aged, sclerotic and dimpled over his abdomen and extremities, with prominent cutaneous vasculature, dyspigmentation, nail hypoplasia and loss of subcutaneous fat. The patient's growth chart reveals a declining growth rate over the past year. The patient is otherwise healthy, with no history of illness or hospitalizations. Family history is unremarkable. Physical examination reveals a height of 80 cm (<3rd percentile), weight of 12 kg (<3rd percentile) and head circumference of 52 cm (<3rd percentile). The patient's vital signs are normal. Laboratory tests, including complete blood count, electrolytes, liver function tests and thyroid function tests, are within normal limits. Genetic testing reveals a de novo mutation in the LMNA gene, consistent with Hutchinson-Gilford progeria syndrome. The patient is referred to a specialist for further evaluation	A 35-year-old woman presents to the clinic with a history of progressive skin changes, loss of hair and nail abnormalities. She also reports difficulty swallowing and frequent respiratory infections. On examination, she has a characteristic facial appearance with a prominent forehead, thin nose and protruding ears. Her skin appears aged and sclerotic with prominent cutaneous vasculature. She also has micrognathia and a small jaw. The patient's height is 130 cm, and her weight is 45 kg. The patient is diagnosed with Hutchinson-Gilford progeria syndrome based on clinical features and genetic testing.	John is a 7-year-old boy who presents to the clinic with a history of growth failure, alopecia, and a thin, wrinkled skin. He has a characteristic facial appearance with a small jaw, prominent eyes, and a pinched nose. His parents report that he has a history of joint stiffness and pain, and he has difficulty walking. They also mention that he has a high-pitched voice and has lost his baby teeth prematurely. On physical examination, John is found to have a height and weight below the 3rd percentile for his age. He has a narrow, bird-like face with prominent veins, a beaked nose, and thin lips. His skin is thin and wrinkled, with visible veins and areas of hyperpigmentation. He has limited range of motion in his joints, and his gait is stiff and unsteady. Based on these findings, John is diagnosed with Hutchinson-Gilford progeria syndrome, a rare genetic disorder that causes premature aging. The condition is caused by a mutation in the LMNA gene, which encodes a protein that helps maintain the structure of the cell nucleus. Progeria is associated with a high risk of cardiovascular disease, and patients typically have a lifespan of only a few years beyond adolescence.	John is a 25-year-old man who appears to be much older than his actual age. He has a small, wrinkled face with a beaked nose, prominent eyes, and a receding chin. His hair is thin and sparse, and his scalp appears shiny. He has a high-pitched voice and a small, thin body with short limbs. He has a history of joint stiffness and frequent fractures, and his skin is thin and fragile, with visible veins. John was diagnosed with Hutchinson-Gilford progeria syndrome at a young age, a rare genetic condition that causes premature aging and an increased risk of heart disease and stroke. Despite his condition, John remains optimistic and enjoys spending time with his family and friends.
Mucopolysaccharidosis type 7	Generate a brief medical vignette of a (child/adult) with Mucopolysaccharidosis type 7. Incorporate the most important clinical features.	Mucopolysaccharidosis type 7: A rare, genetic lysosomal storage disease characterized by accumulation of glycosaminoglycans in connective tissue which results in progressive multisystem involvement with severity ranging from mild to severe. The most consistent features include musculoskeletal involvement (particularly dysostosis multiplex, joint restriction, thorax abnormalities, and short stature), limited vocabulary, intellectual disability, coarse facies with a short neck, pulmonary involvement (predominantly decreased pulmonary function), corneal clouding, and cardiac valve disease. Signs are extremely variable: there are prenatal forms with non-immune hydrops fetalis, and severe neonatal forms with dysmorphism, hernias, hepatosplenomegaly, club feet, dysostosis, small stature and severe hypotonia and neurological involvement that ultimately lead to profound intellectual deficit in patients who survive. At the other end of the spectrum, there are very mild cases that are discovered during adolescence or adulthood following presentation with thoracic kyphosis. \n\nGenerate a brief medical vignette of a (child/adult) with Mucopolysaccharidosis type 7. Incorporate the most important clinical features.	A 4-year-old boy, named Jack, presents to the clinic with short stature and stiff joints. He has difficulty walking due to pain in his knees and ankles. His physical examination reveals coarse facial features, including a flat nasal bridge, a prominent forehead, and widely spaced eyes. He also has a large head, short neck, and a protruding abdomen. Jack's developmental history is significant for delayed milestones, including sitting, standing, and walking. His speech is also delayed, and he has difficulty articulating words. The patient's medical history reveals that he was diagnosed with Mucopolysaccharidosis type 7 (MPS VII) shortly after birth, and he has been receiving weekly enzyme replacement therapy since then. Despite this treatment, Jack continues to experience progressive joint stiffness and pain, which limits his mobility and affects his quality of life._x000D_ _x000D_ The most important clinical features in this scenario are:_x000D_ _x000D_ * Short stature_x000D_ * Stiff joints_x000D_ * Coarse facial features (e.g., flat nasal bridge, prominent forehead, widely spaced eyes)_x000D_ * Large head, short neck, and protruding abdomen_x000D_ * Delayed developmental milestones (sitting, standing, walking)	A 36-year-old male presents to the clinic with short stature, corneal clouding, and joint stiffness. He was diagnosed with Mucopolysaccharidosis type 7 (MPS VII) as a child and has been receiving enzyme replacement therapy (ERT) for several years. Despite this treatment, he has developed progressive joint damage and reduced mobility in his hands and feet. His corneal clouding has also worsened over time, causing vision problems. The patient is concerned about the progression of his disease and wants to explore other treatment options. Important clinical features: * Short stature * Corneal clouding * Joint stiffness and damage * Reduced mobility in hands and feet * History of MPS VII diagnosis and ERT treatment * Progressive disease despite ERT * Vision problems due to corneal clouding	Patient: John Smith, Age: 4\n\nChief Complaint: Difficulty walking and shortness of breath\n\nHistory of Present Illness: John is a 4-year-old boy who has been experiencing progressive difficulty walking and shortness of breath over the past year. He was previously able to run and play without any issues, but now struggles to keep up with his peers. His parents have also noticed that he has been using his hands to push himself up when standing from a seated position, which they report is a new development. John has also been experiencing frequent respiratory infections, which have been treated with antibiotics. He has not had any surgeries or hospitalizations in the past. \n\nPast Medical History: John was born at 37 weeks gestation via cesarean section due to fetal distress. His birth weight was 2.8 kg (5.9 lbs). He had a history of neonatal jaundice and was admitted to the NICU for phototherapy. There is no family history of similar symptoms or medical conditions. \n\nSocial History: John lives with his parents and two older siblings. His father works as an engineer, and his mother is a homemaker.	Patient: John, a 35-year-old male Chief Complaint: Difficulty walking due to increasing lower back pain and stiffness over the past year. History of Present Illness: John has been experiencing gradually worsening lower back pain and stiffness for the past year, which has made it difficult for him to walk and perform daily activities. He has also noticed some shortness of breath and fatigue. John has a history of mild intellectual disability and has been followed by a developmental pediatrician since childhood. Past Medical History: Mucopolysaccharidosis type 7 (MPS VII) was diagnosed in childhood, and he has been receiving enzyme replacement therapy (ERT) every week since age 5. He has also had several surgical interventions for joint contractures and spinal deformities. Family History: John's older sister also has MPS VII and has similar symptoms. Their parents are carriers. Social History: John lives with his parents and works part-time in a sheltered workshop. He enjoys playing video games and watching movies. Review of Systems: Musculoskeletal: John has a history of joint contractures and spinal deformities, which have been managed with surgery and physical therapy. He currently experiences lower back pain	A 5-year-old male child was brought to the clinic by his parents due to concerns about his slow growth and development. The child was born at term and had no complications during delivery. However, his parents noticed that he had a large head size and a broad nose bridge. Over time, the child has had difficulty with walking and frequently falls down due to an unsteady gait. He also has a hoarse voice and difficulty breathing at night. On physical examination, the child has a coarse facial appearance, short neck, and short stature. Radiographic imaging reveals dysplasia of the bones and joints. The child's laboratory tests showed elevated levels of glycosaminoglycans in the urine, leading to a diagnosis of Mucopolysaccharidosis type 7. The child was referred to a specialist for further management.	A 34-year-old female presents to the clinic with complaints of joint pain, difficulty walking and recurrent respiratory infections. She has a history of developmental delay, speech delay, and hearing loss in childhood. On examination, she has short stature, coarse facial features, hepatosplenomegaly, and restricted joint mobility. Her gait is unsteady, and she has a hoarse voice. Laboratory investigations reveal elevated urinary levels of glycosaminoglycans. Genetic testing confirms a diagnosis of Mucopolysaccharidosis type 7. The patient is referred to a metabolic specialist for further management.
Proximal spinal muscular atrophy	Generate a brief medical vignette of a (child/adult) with Proximal spinal muscular atrophy. Incorporate the most important clinical features.	Proximal spinal muscular atrophy: A group of neuromuscular disorders characterized by progressive muscle weakness resulting from the degeneration and loss of the lower motor neurons in the spinal cord and the brain stem nuclei. Four subtypes have been defined according to the age of onset and severity of the disease: type 1 (SMA1), the most severe form, with onset before six months of age; type 2 (SMA2), with onset between 6 and 18 months of age, type 3 (SMA3), with onset between childhood and adolescence, and type 4 (SMA4), the least severe form, with adult onset (see these terms). All types are characterized by muscle weakness and atrophy of varying severity, particularly affecting the lower limbs and respiratory muscles. The weakness is almost always symmetric and progressive. Scoliosis, muscle retractions, and joint contractures may occur. Constipation and gastroesophageal reflux are frequent. \n\nGenerate a brief medical vignette of a (child/adult) with Proximal spinal muscular atrophy. Incorporate the most important clinical features.	A 2-year-old boy, John, presents to the pediatrician's office with a 6-month history of progressive weakness and loss of motor skills. He was previously able to sit up and walk independently, but now requires assistance with both activities. John also experiences frequent falls and has difficulty swallowing, leading to frequent pneumonias. On examination, John has a weak cry, poor muscle tone, and diminished reflexes. His parents report that he has lost weight and has had difficulty eating due to weakness of the muscles used for chewing and swallowing._x000D_ The most important clinical features in this scenario are:_x000D_ * Progressive weakness and loss of motor skills_x000D_ * Difficulty swallowing and frequent pneumonias_x000D_ * Weak cry and poor muscle tone_x000D_ * Diminished reflexes_x000D_ * Loss of weight and difficulty eating.	A 35-year-old man presents to the neurology clinic with progressive weakness and wasting of muscles in his arms and legs over the past year. He has a history of falls and difficulty walking, and has recently noticed difficulty swallowing and breathing. He has no family history of similar symptoms. Examination reveals marked muscle atrophy, particularly in the proximal muscles of the limbs, and a positive Babinski sign. Genetic testing confirms the diagnosis of proximal spinal muscular atrophy (PSMA)._x000D_ The most important clinical features for this patient with PSMA include:_x000D_ * Progressive weakness and wasting of muscles in the arms and legs_x000D_ * Difficulty walking, swallowing, and breathing_x000D_ * Marked muscle atrophy, particularly in the proximal muscles of the limbs_x000D_ * Positive Babinski sign_x000D_ * Confirmation of diagnosis by genetic testing.	A 10-month-old boy is brought to the emergency room because of sudden weakness and inability to walk. The parents report that he was previously healthy, but yesterday he woke up with a weak cry and was unable to sit or stand. He has been irritable and vomiting after feeds. On examination, the child is lethargic, with pale and cool peripheral extremities. There is no neck stiffness or meningism. Muscle tone is decreased, and reflexes are absent in the lower limbs. Deep tendon reflexes are normal. Babinski's sign is positive.	A 35-year-old woman presents to her primary care physician with a two-year history of progressive weakness in her legs and feet, which has made it difficult for her to walk or stand for long periods. She also reports frequent constipation and gastroesophageal reflux. On physical examination, she has muscle wasting and weakness in her lower limbs, with a positive Gowers' sign (inability to rise from a squatting position without using her hands). Her reflexes are absent, and there is no sensory loss. The patient's medical history includes a previous diagnosis of proximal spinal muscular atrophy type 4 (SMA4), which was confirmed by genetic testing. The most important clinical features in this case are the progressive muscle weakness, muscle wasting, and positive Gowers' sign, which are all consistent with SMA4. Additionally, the patient's history of constipation and gastroesophageal reflux may indicate the need for further management and supportive care.	Emma is a 6-month-old girl who was born with hypotonia and poor head control. Her parents noticed that she was not reaching her developmental milestones and had difficulty moving her limbs. On examination, Emma had severe muscle weakness and atrophy in her proximal muscles, including her neck, shoulders, and hips. She also had decreased reflexes and fasciculations in her tongue. Genetic testing confirmed a diagnosis of Proximal spinal muscular atrophy (SMA). Emma's parents were referred to a specialist center for further management and genetic counseling.	A 32-year-old man presents to the clinic with difficulty in walking and frequent falls. He reports that he has been experiencing muscle weakness and wasting since childhood. He also mentions that he has never been able to run or climb stairs properly. On examination, the patient has marked muscle atrophy in the shoulder and hip girdle muscles, with weakness in the proximal muscles of the lower limbs. Reflexes are absent, and there is a mild sensory loss. Genetic testing reveals a homozygous deletion of the SMN1 gene, confirming the diagnosis of Proximal spinal muscular atrophy (SMA). The patient is referred to a multidisciplinary team for management, including physiotherapy and genetic counseling.
Brugada syndrome	Generate a brief medical vignette of a (child/adult) with Brugada syndrome. Incorporate the most important clinical features.	Brugada syndrome: is characterized by cardiac conduction abnormalities (ST segment abnormalities in leads V1-V3 on EKG and a high risk for ventricular arrhythmias) that can result in sudden death. Brugada syndrome presents primarily during adulthood, although age at diagnosis may range from infancy to late adulthood. The mean age of sudden death is approximately 40 years. Clinical presentations may also include sudden infant death syndrome (SIDS; death of a child during the first year of life without an identifiable cause) and sudden unexpected nocturnal death syndrome (SUNDS), a typical presentation in individuals from Southeast Asia. Other conduction defects can include first-degree AV block, intraventricular conduction delay, right bundle branch block, and sick sinus syndrome. Symptoms usually manifest in the third-fourth decade of life. Syncope, typically occurring at rest, is a common presentation. In some cases, tachycardia does not terminate spontaneously and leads to sudden death. Most frequently, the disease occurs in a normal heart, but subtle structural abnormalities of the right ventricle have been described in a subset of patients. Triggers for the onset of arrhythmias may include fever, abundant meals, some drugs (including antiarrhythmics and antidepressants). On ECG, three different patterns may be observed. Type 1, which is the only diagnostic pattern, is defined as a coved-type ST-segment elevation (0.2 mV) followed by a negative T wave. In type 2, ST-segment elevation has a saddleback appearance with a high-takeoff ST-segment elevation (0.2 mV), a trough (0.1mV) displaying ST elevation, and then either a positive or biphasic T wave. Type 3 has either a saddleback appearance or a coved-type ST-segment elevation (maximum 0.1mV). It is important to underline that only Type 1 ECG is diagnostic for the syndrome. \n\nGenerate a brief medical vignette of a (child/adult) with Brugada syndrome. Incorporate the most important clinical features.	A 10-year-old boy is brought to the emergency department after suddenly collapsing during soccer practice. He was unresponsive for a few seconds but quickly regained consciousness. He has no history of seizures or previous episodes. Physical examination shows a normal heart rate and blood pressure, but his electrocardiogram (ECG) reveals coved-type ST segment elevation in leads V1 to V3, consistent with Brugada syndrome._x000D_ The most important clinical features for this patient are:_x000D_ * Sudden collapse during physical activity_x000D_ * Previous episodes of sudden death in the family_x000D_ * Abnormal ECG findings (coved-type ST segment elevation)_x000D_ * No history of seizures or other neurological symptoms.	A 35-year-old man is brought to the emergency department after suddenly collapsing at work. He has a history of syncope and has been diagnosed with epilepsy, but he has never had a seizure. His electrocardiogram (ECG) shows coved-type ST segment elevation in leads V1 to V3, and his echocardiogram reveals a normal left ventricular function and no evidence of thrombus or vegetation. Genetic testing reveals a mutation in the SCN5A gene, which codes for the cardiac sodium channel alpha subunit. The patient is diagnosed with Brugada syndrome. The most important clinical features of this case are: 1. Sudden collapse 2. History of syncope 3. Abnormal ECG showing coved-type ST segment elevation in leads V1 to V3 4. Normal left ventricular function on echocardiogram 5. Positive genetic test for SCN5A mutation 6. Diagnosis of Brugada syndrome	A 6-year-old boy presents to the emergency room after experiencing a sudden loss of consciousness while playing at school. The child had been previously healthy, and there is no family history of cardiac disease. On examination, the patient is alert and stable, with normal vital signs. Cardiac auscultation reveals a regular rhythm without any murmurs or extra sounds. An ECG shows a coved-type ST segment elevation in leads V1-V3, consistent with Brugada syndrome. The child is immediately referred to a pediatric cardiologist for further evaluation and management.	Patient: A 35-year-old male who presents to the emergency department after experiencing a sudden episode of syncope while at rest. He has no history of previous cardiac problems and is otherwise healthy. On physical examination, his blood pressure is normal, but he appears pale and diaphoretic. An ECG reveals a Type 1 Brugada pattern with ST segment elevation in leads V1-V3. The patient is immediately referred to a cardiologist for further evaluation and management.	A 9-year-old boy presents to the emergency department with a history of recurrent syncopal episodes for the last few weeks. The episodes have been occurring without any apparent triggers and are accompanied by a brief period of confusion before recovery. The patient's family reports a history of sudden cardiac deaths in the paternal side of the family. On physical examination, the child appears well, with normal vital signs. However, an ECG shows characteristic findings of Brugada syndrome, including coved ST-segment elevation in the right precordial leads. The patient is admitted for further evaluation and management, and a genetic test confirms the diagnosis of Brugada syndrome. The child is started on anti-arrhythmic medication and counseled to avoid specific triggers that can exacerbate the condition, such as fever, dehydration, and certain medications. The family is also referred for genetic counseling and screening.	John is a 45-year-old male with a history of syncope and sudden cardiac arrest. He was found unresponsive at home and was resuscitated by emergency medical services. During his hospitalization, his electrocardiogram revealed characteristic features of Brugada syndrome, including a coved-type ST segment elevation in leads V1-V3. Genetic testing confirmed the diagnosis. John has no family history of sudden cardiac death or Brugada syndrome. He is started on an implantable cardioverter-defibrillator for secondary prevention and advised to avoid drugs that can exacerbate the condition, including sodium channel blockers and tricyclic antidepressants. He is also counseled on lifestyle modifications to reduce the risk of sudden cardiac death.
Classic congenital adrenal hyperplasia due to 21- hydroxylase deficiency	Generate a brief medical vignette of a (child/adult) with Classic congenital adrenal hyperplasia due to 21hydroxylase deficiency. Incorporate the most important clinical features.	Classic congenital adrenal hyperplasia due to 21- hydroxylase deficiency: A form of congenital adrenal hyperplasia (CAH) characterized by simple virilizing or salt wasting forms that can manifest with abnormal genital development with variable levels of virilization in females and with adrenal insufficiency in both sexes, and that presents with dehydration and hypoglycemia (which can be lethal if left untreated) in the neonatal period, as well as hyperandrogenia. Classic 21-OHD CAH can be divided into 2 clinical groups: simple-virilizing or salt wasting. Clinical signs are observed prenatally or at birth. Girls present with abnormal genital development with variable levels of virilization, ranging from a nearly male appearance to minimal clitoromegaly. A normal uterus and various degrees of abnormal vaginal development are seen. The external genitalia in boys are normal. Salt wasting forms lead to symptoms of dehydration and hypotension in the first few weeks of life due to aldosterone deficiency. They can develop failure to thrive, hyponatremia, hyperkalemia, acidosis and hypoglycemia which can be life threatening if not treated immediately. Hyperandrogenia manifests with accelerated growth velocity and accelerated skeletal maturation (leading to reduced adult height), advanced bone age, premature pubarche and precocious puberty during childhood, and acne and hirsutism, menstrual problems, subfertility, obesity, and metabolic and cardiovascular disturbances during adulthood. Males with poor hormonal control may develop small testes and benign testicular adrenal rest tumors (TARTs). \n\nGenerate a brief medical vignette of a (child/adult) with Classic congenital adrenal hyperplasia due to 21-hydroxylase deficiency. Incorporate the most important clinical features.	Patient: John, a 6-year-old boy_x000D_ Chief Complaint: My son has been feeling tired and weak all the time, and his teacher said he's been having trouble paying attention in class._x000D_ History of Present Illness: John was born at term without any notable prenatal or perinatal complications. His parents are non-consanguineous and healthy. He has been well until 6 months ago, when his parents noticed that he was more fatigued than usual and had difficulty paying attention in school. Over the past month, John has also had several episodes of vomiting after eating, with no evidence of gastrointestinal bleeding or infection. There is no history of seizures, loss of consciousness, or developmental delays._x000D_ Past Medical History: None_x000D_ Family History: No consanguinity; both parents are healthy._x000D_ Social History: John lives with his biological parents and two younger siblings. He attends public school and has an uneventful preschool history. There is no exposure to toxins, and the family eats a balanced diet._x000D_ Review of Systems: No fever, chills, night sweats, or recent weight loss. No changes in appetite, sleep patterns, or respiratory symptoms.	A 35-year-old woman presents to her primary care physician with a 2-month history of fatigue, weakness, and difficulty concentrating. She also reports a recent weight loss of 10 pounds. The patient has no significant medical history. Physical examination reveals a pale appearance, but is otherwise unremarkable. Laboratory tests show a hemoglobin level of 8 g/dL, MCV of 70 fl, and a serum ferritin level of 12 ng/mL.	A 4-day-old female newborn is brought to the emergency room by her parents because of poor feeding, lethargy and dehydration. Physical examination shows a large clitoris, fused labia, and a prominent pseudoscrotum containing a small, undescended testis. The child appears to have a mixture of both male and female genitalia. She is also noted to have a significant amount of hair on her face, arms, and back. The child is admitted for management of dehydration and electrolyte imbalance. Further laboratory studies reveal elevated 17-hydroxyprogesterone levels and low cortisol levels. Genetic testing confirms the diagnosis of classic congenital adrenal hyperplasia due to 21-hydroxylase deficiency. The child is started on glucocorticoid replacement therapy, and her genitalia are surgically corrected at a later age.	A 35-year-old woman presents to her primary care physician with concerns of irregular menstrual cycles, hirsutism, and acne. She reports that she has had a history of accelerated growth velocity since childhood and has been diagnosed with premature puberty. She also mentions that she has had recurrent episodes of dehydration and hypoglycemia in the past. Physical examination reveals a tall, obese woman with a hirsute appearance, acne on her face and chest, and irregular menstrual cycles. Laboratory tests show elevated levels of 17-hydroxyprogesterone and low levels of aldosterone. The patient is diagnosed with classic congenital adrenal hyperplasia due to 21-hydroxylase deficiency, and treatment with glucocorticoids and mineralocorticoids is initiated. The most important clinical features in this case are accelerated growth velocity, premature puberty, hirsutism, acne, dehydration, hypoglycemia, and elevated levels of 17-hydroxyprogesterone.	A 2-week-old male infant is brought to the pediatrician's office by his parents for evaluation of ambiguous genitalia and poor weight gain. The infant was born full-term and had an uneventful delivery. On physical examination, the infant is noted to have an enlarged clitoris, fused labia, and no palpable gonads. His weight is below the 5th percentile. The infant's electrolytes show hyponatremia, hyperkalemia, and metabolic acidosis. The pediatrician suspects congenital adrenal hyperplasia and orders a 17-hydroxyprogesterone level, which is found to be elevated. The infant is diagnosed with Classic congenital adrenal hyperplasia due to 21-hydroxylase deficiency. He is started on glucocorticoid and mineralocorticoid replacement therapy and referred to a pediatric endocrinologist for further management.	A 28-year-old female presents to the endocrinology clinic with complaints of irregular menstrual cycles and excessive hair growth on her face and chest. She reports a history of salt cravings and frequent episodes of nausea and vomiting. On physical examination, she has signs of virilization, including male-pattern baldness and clitoromegaly. Laboratory investigations reveal elevated levels of 17-hydroxyprogesterone and low levels of cortisol and aldosterone. A diagnosis of classic congenital adrenal hyperplasia due to 21-hydroxylase deficiency is made. The patient is started on glucocorticoid and mineralocorticoid replacement therapy and advised to undergo genetic counseling.
Familial thyroid dyshormonogenesis	Generate a brief medical vignette of a (child/adult) with Familial thyroid dyshormonogenesis. Incorporate the most important clinical features.	Familial thyroid dyshormonogenesis: is a type of primary congenital hypothyroidism (see this term), a permanent thyroid hormone deficiency that is present from birth, which results from inborn errors of thyroid hormone synthesis. Clinical manifestations are those of other forms of congenital hypothyroidism (see this term). In addition to features of hypothyroidism, patients with dyshormonogenesis can present with goiter. \n\nGenerate a brief medical vignette of a (child/adult) with Familial thyroid dyshormonogenesis. Incorporate the most important clinical features.	A 7-year-old girl presents to the pediatrician's office with her mother, who is concerned about her daughter's growth rate. The girl has been growing at a steady rate, but her mother noticed that her hair has been thinning and she has been feeling tired more easily lately. On examination, the patient's vital signs are normal, but her thyroid gland is enlarged and firm to the touch. Laboratory tests reveal elevated levels of T4 and T3, and a diagnosis of familial thyroid dyshormonogenesis is made.	A 35-year-old woman presents to her primary care physician with a complaint of fatigue, weight gain, and cold intolerance over the past year. She also reports hair loss and dry skin. On examination, she has a slightly enlarged thyroid gland with a firm consistency. Her TSH level is 10 mIU/L, free T4 is 0.8 ng/dL, and free T3 is 25 ng/dL. Genetic testing reveals a mutation in the TPO gene consistent with Familial thyroid dyshormonogenesis.	A 6-month-old girl is brought to the pediatrician's office by her parents due to concerns about her slowed growth and development. She was born at term, and her birth weight was appropriate for gestational age, but she has not been gaining weight as expected. On examination, her head circumference is measuring below the 10th percentile, and she has a prominent tongue and a hoarse cry. The girl also has dry skin and a decreased muscle tone. Her parents mention that they have noticed some swelling in her neck recently. The patient's thyroid function test shows decreased levels of T4 and T3, and an ultrasound of the thyroid gland reveals a nodular goiter. Genetic testing confirms the diagnosis of familial thyroid dyshormonogenesis.	A 35-year-old woman presents to her primary care physician with a several year history of fatigue, weight gain, dry skin, and constipation. She also reports having had a goiter since childhood. On examination, she has a large firm thyroid gland with nodules. Laboratory tests show a T4 level of 20 ng/dL (normal range 50-120 ng/dL) and a TSH level of 10 mU/mL (normal range 0.3-5.0 mU/mL). She is diagnosed with familial thyroid dyshormonogenesis and started on levothyroxine replacement therapy. Over the next several months, her symptoms improve and her goiter decreases in size.	A 6-year-old child presented to the pediatric endocrinology clinic with a history of stunted growth and delayed developmental milestones. The child's parents reported that the child had difficulty gaining weight despite having a good appetite. On examination, the child had a goiter, and laboratory tests showed elevated levels of thyroid-stimulating hormone (TSH) and low levels of free thyroxine (T4). The child's parents had a history of hypothyroidism, and genetic testing confirmed a diagnosis of familial thyroid dyshormonogenesis. The child was started on thyroid hormone replacement therapy, and regular monitoring was planned to ensure optimal growth and development.	A 35-year-old woman presents to her primary care physician with complaints of fatigue, weight gain, and constipation. She reports a family history of thyroid disease, with her mother and two siblings all diagnosed with hypothyroidism. Physical examination reveals a diffusely enlarged thyroid gland, with a firm and non-tender consistency. Laboratory tests reveal elevated thyroid-stimulating hormone (TSH) levels and low levels of free thyroxine (T4) and triiodothyronine (T3). Further diagnostic workup, including thyroid ultrasound and genetic testing, confirms a diagnosis of familial thyroid dyshormonogenesis. The patient is started on levothyroxine replacement therapy and referred to an endocrinologist for long-term management.
Hereditary neuropathy with liability to pressure palsies	Generate a brief medical vignette of a (child/adult) with Hereditary neuropathy with liability to pressure palsies. Incorporate the most important clinical features.	Hereditary neuropathy with liability to pressure palsies: A rare neurologic disease characterized by recurrent mononeuropathies usually triggered by minor physical activities innocuous to healthy people. Disease onset usually occurs in the 2nd to 3rd decade of life, but may present in childhood. Some patients are asymptomatic and never diagnosed. The most common presenting symptom is the sudden onset of focal sensory loss and muscle weakness in the distribution of a single nerve. In many cases, these acute focal symptoms are triggered by mechanical stresses to the nerve, such as compression, repetitive movement or stretching of the affected limbs. Commonly affected nerves include the peroneal nerve at the fibular head, ulnar nerve at the elbow, median nerve at the wrist, brachial plexus and radial nerve. Clinical manifestations caused by these mononeuropathies include foot drop, hand numbness and weakness, arm weakness, and sensory loss over the index finger and thumb or lateral aspect of the hand. In 50% of cases, patients recover from these episodes within a few days to months but others have incomplete recovery and suffer from recurrent focal sensory and motor deficits. In rare cases, brachial plexopathy with unilateral painless arm paralysis and sensory loss may be a presenting symptom. Occasionally, mild impairments of cranial nerve functions may be seen. Absent deep tendon reflexes and pes cavus foot deformity are seen in some patients but not in others. The phenotype of HNPP often evolves into a symmetric sensory motor polyneuropathy in aged patients. Many patients with HNPP complain of diffuse pain and severe fatigue. HNPP may cause severe limb paralysis when asymptomatic patients with unknown diagnosis of HNPP are challenged by strenuous physical activities. This imposes a catastrophic risk in a fraction of patients with HNPP. \n\nGenerate a brief medical vignette of a (child/adult) with Hereditary neuropathy with liability to pressure palsies. Incorporate the most important clinical features.	A 10-year-old boy presents with a 2-day history of worsening weakness and numbness in his right leg, which has now spread to his left leg. He denies any recent illness or injury but mentions that he has been feeling increasingly tired over the past month. On examination, there is decreased muscle tone and strength in both legs, more pronounced on the right side. There are no areas of sensory loss or weakness in the arms. The patient's reflexes are normal, but his gait is unsteady. Family history reveals that his mother has a similar condition. Important clinical features: 1. Gradual onset of bilateral lower extremity weakness and numbness 2. No obvious cause (e.g., injury or infection) 3. Progression over days to weeks 4. Presence of fatigue 5. Positive family history of similar condition 6. Normal reflexes 7. Unsteady gait 8. No sensory loss or weakness in the arms.	A 35-year-old man presents with recurrent episodes of numbness and weakness in his hands and feet that started when he was a teenager. He has a family history of similar symptoms in his father and grandfather. Physical examination reveals decreased sensation to light touch and pinprick in the hands and feet, and mild muscle weakness. His reflexes are diminished, and there is no evidence of atrophy or fasciculations. He has a normal EMG and nerve conduction studies. Genetic testing reveals a mutation in the PMP22 gene, consistent with hereditary neuropathy with liability to pressure palsies (HNPP)._x000D_ The most important clinical features of this case are:_x000D_ * Recurrent episodes of numbness and weakness in the hands and feet_x000D_ * Family history of similar symptoms_x000D_ * Decreased sensation to light touch and pinprick in the hands and feet_x000D_ * Mild muscle weakness_x000D_ * Normal EMG and nerve conduction studies_x000D_ * Genetic testing revealing a mutation in the PMP22 gene.	A 10-year-old boy presents to the emergency department with sudden onset of weakness and numbness in his right hand and foot. He had been playing soccer earlier that day and noticed the symptoms after a fall onto his right side. The patient has a history of similar episodes in the past, which have resolved on their own within a few days. Physical examination reveals weakness in the right hand and foot, with diminished reflexes and sensation in the affected areas. The patient's medical history is significant for Hereditary Neuropathy with Liability to Pressure Palsies (HNPP), a rare genetic disorder that affects the nerves and causes recurrent mononeuropathies. The patient's father has a similar condition, and the family history suggests an autosomal dominant inheritance pattern. The patient is admitted for observation and management of his symptoms, and genetic testing is recommended to confirm the diagnosis.	Patient: 35-year-old male presents with sudden onset of foot drop and numbness in his right leg, which started after a strenuous game of soccer. He also reports feeling fatigued and experiencing diffuse pain all over his body. On examination, he has weakness in his right peroneal muscles and decreased sensation on the lateral aspect of his right hand. His deep tendon reflexes are absent. Family history reveals that his mother and maternal grandfather had similar symptoms at a young age.	A 9-year-old boy presents with recurrent episodes of weakness and numbness in his left hand and wrist, which occur after minor trauma or pressure. The episodes typically resolve within a few days. His family history is significant for similar symptoms in his mother and uncle. On examination, he has mild weakness and decreased sensation in his left hand and wrist. Nerve conduction studies show reduced sensory and motor conduction velocities in the affected nerve. Genetic testing confirms the diagnosis of Hereditary neuropathy with liability to pressure palsies.	A 32-year-old man presents to the clinic with a history of recurrent episodes of numbness and weakness in his left hand. He reports that these episodes occur frequently, usually after prolonged pressure on his hand, such as holding a phone or driving for long periods. He also mentions that he has a family history of similar symptoms. On examination, he has decreased sensation and weakness in the distribution of the median nerve in his left hand. The remainder of his neurological examination is unremarkable. Genetic testing reveals a deletion in the PMP22 gene, confirming the diagnosis of Hereditary neuropathy with liability to pressure palsies (HNPP). He is advised to avoid prolonged pressure on his hands and is referred for genetic counseling.
Diffuse palmoplantar keratoderma, Bothnian type	Generate a brief medical vignette of a (child/adult) with Diffuse palmoplantar keratoderma, Bothnian type. Incorporate the most important clinical features.	Diffuse palmoplantar keratoderma, Bothnian type: A rare isolated diffuse palmoplantar keratoderma characterized by diffuse, homogeneous, mild to thick, brown-to-yellowish palmoplantar hyperkeratosis (sometimes spreading over the dorsal aspect of fingers). Skin biopsy shows non-epidermolytic changes. There are no changes in hair, teeth or nails, and no syndromic involvement of other organs. Diffuse palmoplantar keratoderma, Bothnian type, presents in the first few months of life with brown-to-yellow keratoderma with an erythematous margin, and extension to dorsal aspects of hands/feet in some patients (transgredient). Following exposure to water, the keratoderma takes a white, spongy appearance, exhibiting a margin between affected and normal skin. Hyperhidrosis is usually present. Patients can develop superinfections. Histological analysis reveals orthohyperkeratosis without epidermolysis. Superinfection by dermatophytes can be visualized with periodic acid-Schiff-staining. \n\nGenerate a brief medical vignette of a (child/adult) with Diffuse palmoplantar keratoderma, Bothnian type. Incorporate the most important clinical features.	A 10-year-old boy presents to the pediatric dermatology clinic with a several year history of thickened skin on his palms and soles. The skin is rough and has a sandpapery texture. He also has small, hard bumps on his knuckles and wrists. His parents report that he has had difficulty with fine motor activities such as writing and buttoning shirts due to the thickness of his skin. Examination reveals diffuse palmoplantar keratoderma, Bothnian type, with a distinctive cobblestone appearance on the palms and soles. The patient has no other medical conditions or family history of similar skin issues.	A 35-year-old male presents with a 10-year history of thickened skin on his palms and soles that has gradually worsened over time. The skin is dry, rough, and cracked, with fissures and erosions, especially in the winter months. He also notices that his skin has become increasingly yellowish in color. The patient has a family history of similar skin changes in his father and grandfather. Examination reveals diffuse palmoplantar keratoderma, with thickened skin on the palms and soles, as well as yellowish discoloration. There is also mild atrophy of the skin, particularly on the fingertips. The patient has a Bothnian type of diffuse palmoplantar keratoderma._x000D_ The most important clinical features for this scenario are:_x000D_ 1. Thickened skin on the palms and soles_x000D_ 2. Yellowish discoloration of the skin_x000D_ 3. Dry, rough, and cracked skin with fissures and erosions_x000D_ 4. Family history of similar skin changes_x000D_ 5. Bothnian type of diffuse palmoplantar keratoderma.	A 3-year-old boy presents to the pediatric dermatology clinic with a history of thickened skin on his hands and feet that has been present since birth. The skin appears brown-to-yellowish in color with an erythematous margin, and there is extension to the dorsal aspects of his hands and feet. His parents report that the skin takes on a white, spongy appearance when exposed to water. The child experiences excessive sweating, particularly on his palms and soles. He has had recurrent superinfections with fungal infections. On examination, there are no other skin lesions or abnormalities, and his hair, teeth, and nails appear normal. A skin biopsy is performed to rule out other potential diagnoses, and histological analysis reveals orthohyperkeratosis without epidermolysis. The patient is diagnosed with diffuse palmoplantar keratoderma, Bothnian type. The most important clinical features include the characteristic brown-to-yellowish skin coloration, extension to dorsal aspects of hands and feet, white spongy appearance with water exposure, hyperhidrosis, superinfections, and histological analysis revealing orthohyperkeratosis without epidermolysis.	A 35-year-old male presents to the dermatology clinic with a lifelong history of thick, yellowish skin on his palms and soles. He reports that his skin has always been this way, and it has never caused him any discomfort. However, he has noticed that his skin tends to become dry and cracked in the winter months, and he often develops small cuts and scrapes on his hands and feet. He also mentions that his sweat glands seem to be overactive, as his skin is always moist and sweaty, especially on his palms and soles. On examination, the patient has diffuse, homogeneous, mild to thick, brown-to-yellowish palmoplantar hyperkeratosis, with extension to the dorsal aspects of his fingers and toes. There is no evidence of epidermolysis or skin fragility. The patient's hair, teeth, and nails appear normal. No other organ systems are involved. Skin biopsy shows non-epidermolytic changes consistent with diffuse palmoplantar keratoderma, Bothnian type.	A 7-year-old boy presents to the dermatology clinic with thick, scaly patches on the palms and soles that have been present since birth. The patches are yellowish-brown in color and are accompanied by fissures and painful cracks. The child reports difficulty walking and playing due to the discomfort caused by the condition. The family history is notable for similar skin manifestations in the child's paternal grandfather and uncle. The clinical examination reveals diffuse palmoplantar keratoderma with accentuated markings on the fingertips and toes. The rest of the physical examination is unremarkable. Based on the clinical presentation, the child is diagnosed with Bothnian type diffuse palmoplantar keratoderma, an inherited autosomal recessive condition that affects the skin's ability to shed dead cells properly. The child is counseled on management strategies to alleviate symptoms, including regular use of emollients and topical keratolytics. The family is advised to undergo genetic testing and counseling to better understand the inheritance pattern and potential implications for future offspring.	A 35-year-old male presents with thick, scaly patches on both palms and soles of his feet for the past 10 years. He reports that the patches have gradually worsened over time, causing pain and discomfort, especially when walking. On examination, diffuse hyperkeratosis is noted on both palms and soles, extending up to the edges of the fingers and toes. The nails are also thick and ridged. The patient reports a family history of similar skin changes in his siblings and father. Based on these clinical features, a diagnosis of Diffuse palmoplantar keratoderma, Bothnian type is made.
Kearns-Sayre syndrome	Generate a brief medical vignette of a (child/adult) with Kearns-Sayre syndrome. Incorporate the most important clinical features.	Kearns-Sayre syndrome: A rare inborn error of metabolism that is characterized by progressive external ophthalmoplegia (PEO), pigmentary retinitis and an onset before the age of 20 years. Common additional features include deafness, cerebellar ataxia and heart block. The disease often presents in childhood with the hallmark ocular symptoms of ptosis, pigmentary retinopathy and PEO, followed by the progressive occurrence of several other signs, depending on the tissue distribution of the molecular anomaly. The most frequently associated features include bilateral sensorineural deafness, heart involvement (cardiomyopathy, cardiac conduction defect), central nervous system involvement (cerebellar ataxia, dysarthria, bilateral facial weakness, intellectual deficit), skeletal muscle myopathy, intestinal disorders, endocrine disorders (delayed puberty, hypoparathyroidism, diabetes), and renal failure. The disease progresses slowly, over decades, with new symptoms appearing and previous symptoms slowly worsening. A very few cases of Pearson syndrome have progressed into KSS. \n\nGenerate a brief medical vignette of a (child/adult) with Kearns-Sayre syndrome. Incorporate the most important clinical features.	A 10-year-old boy presents to the emergency department with sudden onset of weakness in his legs and difficulty speaking. He has a history of progressive muscle weakness over the past year, which has resulted in frequent falls. He also experiences intermittent episodes of double vision and difficulty swallowing. The patient's medical history is significant for Kearns-Sayre syndrome, a rare genetic disorder that affects the nervous system. On examination, he has weakness in his limbs, particularly in his legs, and has difficulty walking. His speech is slurred, and he experiences difficulty swallowing. His vision is blurry, and he reports seeing double. The patient's reflexes are diminished, and there is no evidence of muscle wasting or atrophy.	A 35-year-old woman presents to the neurology clinic with a 2-year history of progressive weakness and paralysis, mainly affecting her lower limbs. She also reports blurred vision, difficulty speaking, and recurrent headaches. On examination, she has a wide, ataxic gait, poor muscle tone, and decreased reflexes in her legs. Her visual acuity is reduced, and she has difficulty articulating words. The patient's MRI scan shows a large cerebral hemispheric lesion, and genetic testing reveals a mutation in the mtDNA gene.	A 10-year-old boy presents to the clinic with a 2-year history of progressive weakness and paralysis of the extraocular muscles, resulting in droopy eyelids (ptosis) and difficulty moving his eyes. He also reports gradual loss of hearing and vision, as well as difficulty walking due to unsteadiness and lack of coordination. The patient has a history of delayed puberty and has recently developed heart block, requiring the implantation of a pacemaker. His physical examination reveals bilateral sensorineural deafness, pigmentary retinitis, cerebellar ataxia, dysarthria, and bilateral facial weakness. The patient's intellectual function is mildly impaired. Laboratory tests show an increased lactate/pyruvate ratio in the cerebrospinal fluid, and genetic testing reveals a mutation in the SURF1 gene, confirming the diagnosis of Kearns-Sayre syndrome. The patient is referred for further management and follow-up with a multidisciplinary team of specialists, including neurology, ophthalmology, audiology, cardiology, and endocrinology.	A 35-year-old woman presents to the clinic with a long history of progressive weakness and vision loss. She was diagnosed with Pearson syndrome as a child, and has since developed bilateral sensorineural deafness, heart block, and cerebellar ataxia. Over the past year, she has noticed worsening difficulty with walking and speaking, and has recently experienced episodes of confusion and disorientation. On examination, she is found to have ptosis, pigmentary retinopathy, and bilateral facial weakness. She also has a slow and irregular heartbeat, and her reflexes are diminished. The patient's cognitive function is impaired, and she has difficulty with memory and concentration. A diagnosis of Kearns-Sayre syndrome is suspected, and genetic testing is recommended to confirm the diagnosis.	A 5-year-old child presents to the pediatrician's office with a history of progressive muscle weakness and fatigue. The child's parents report that the child has also experienced episodes of vision loss and difficulty coordinating movements. On physical examination, the child is found to have ptosis (drooping of the eyelids), ophthalmoplegia (paralysis of eye muscles), and ataxia (impaired coordination). Additionally, the child has a heart block on electrocardiogram. These findings are consistent with Kearns-Sayre syndrome, a rare mitochondrial disorder that affects multiple organs and systems. The pediatrician orders further testing to confirm the diagnosis and provides supportive care for the child's symptoms.	A 38-year-old man presents with progressive muscle weakness, fatigue, and difficulty coordinating movements. He reports experiencing frequent falls and has noticed a gradual decline in his vision over the past few years. Physical examination reveals ptosis, ophthalmoplegia, and atrophy of the facial muscles. The patient also exhibits a wide-based gait and difficulty with fine motor tasks. Further workup reveals elevated levels of lactate in both serum and cerebrospinal fluid, as well as ragged-red fibers on muscle biopsy. These findings are consistent with Kearns-Sayre syndrome, a rare mitochondrial disorder characterized by progressive external ophthalmoplegia, muscle weakness, and other neurological symptoms.
Proximal myotonic myopathy	Generate a brief medical vignette of a (child/adult) with Proximal myotonic myopathy. Incorporate the most important clinical features.	Proximal myotonic myopathy/Myotonic dystrophy type 2 (DM2): is characterized by myotonia and muscle dysfunction (proximal and axial weakness, myalgia, and stiffness), and less commonly by posterior subcapsular cataracts, cardiac conduction defects, insulin-insensitive type 2 diabetes mellitus, and other endocrine abnormalities. While myotonia (involuntary muscle contraction with delayed relaxation) has been reported during the first decade, onset is typically in the third to fourth decade, most commonly with fluctuating or episodic muscle pain that can be debilitating and proximal and axial weakness of the neck flexors and the hip flexors. Subsequently, weakness occurs in the elbow extensors and finger flexors. Facial weakness and weakness of the ankle dorsiflexors are less common. Myotonia rarely causes severe symptoms. In a subset of individuals, calf hypertrophy in combination with brisk reflexes is notable. A rare myotonic dystrophy of juvenile or adult-onset characterized by mild and fluctuating myotonia, muscle weakness, and rarely cardiac conduction disorders. The clinical presentation is marked by significant variability as is the age of onset (juvenile to late adulthood). The primary manifestations include muscle weakness (with early involvement of neck flexors or finger flexors, later involving hip girdle muscles), myotonia, and possibly severe fluctuating or episodic muscle pain, and stiffness. Cataracts, hypogonadism or testicular failure in males, insulin insensitivity, excessive sweating, cognitive abnormalities are rare features. Cardiac disorders are rare and may include conduction abnormalities (atrioventricular and bundle branch block) and cardiac arrhythmias. Gastrointestinal complications are common and can include constipation, dysphagia, and abdominal pain. Increased risk of cancer involving colon, brain and pancreas has been reported. The phenotype may be particularly mild in a large number of affected individuals. \n\nGenerate a brief medical vignette of a (child/adult) with Proximal myotonic myopathy. Incorporate the most important clinical features.	A 10-year-old boy presents to the pediatrician's office with difficulty walking and running, muscle weakness, and frequent falls over the past year. He also reports difficulty swallowing and has had a recent decline in his academic performance. On physical examination, he has muscle wasting and weakness in his arms and legs, particularly in the proximal muscles. His deep tendon reflexes are increased, and he has a positive Gower's sign (inability to rise from a squat). The patient's medical history reveals that his mother and maternal grandfather had similar symptoms at a young age.	A 45-year-old man presents to the neurologist's office with complaints of muscle stiffness and weakness in his arms and legs that has been gradually worsening over the past few years. He also reports difficulty swallowing and frequent falls. On examination, he has a characteristic "hunched" posture, with wasted muscles and visible muscle fasciculations. His gait is unsteady, and he has difficulty rising from a seated position. Muscle strength testing reveals a proximal myotonic pattern of weakness. Genetic testing confirms the diagnosis of proximal myotonic myopathy (PROMM).	A 10-year-old boy presents to the clinic with a 2-year history of progressive muscle weakness and stiffness, primarily affecting his neck flexors and hip flexors. He experiences frequent muscle cramps and spasms, especially after physical activity, which can be painful and debilitating. The boy has difficulty running, jumping, and climbing stairs, and often feels fatigued. His parents report that he has had difficulty swallowing and has experienced constipation for the past year. The patient's medical history is unremarkable, and there is no family history of similar symptoms. On examination, the boy has proximal muscle weakness, with brisk reflexes and mild muscle atrophy. His gait is unsteady, and he has difficulty standing up from a seated position. The patient's cognitive function appears normal. Laboratory tests reveal elevated creatine kinase levels, and genetic testing confirms the diagnosis of proximal myotonic myopathy (DM2).	A 35-year-old woman presents to the clinic with a 10-year history of progressive muscle weakness and stiffness, particularly in her neck, shoulders, and hips. She experiences frequent muscle cramps and spasms, especially during physical activity or in cold temperatures. The patient also reports difficulty swallowing and breathing, as well as intermittent abdominal pain. On examination, she has proximal muscle weakness, with a marked decrease in muscle mass and strength in her upper arms and legs. Her reflexes are brisk, and she exhibits myotonia, with delayed relaxation of her muscles after contraction. The patient's medical history includes cataracts and insulin-insensitive type 2 diabetes mellitus. Family history reveals that her mother and maternal grandfather had similar symptoms. The patient is diagnosed with proximal myotonic myopathy (DM2), a genetic disorder caused by mutations in the CNBP gene, which codes for a protein involved in muscle function regulation.	A 7-year-old boy presents to the clinic with muscle stiffness and weakness that has been progressively worsening over the past few months. His parents note that he has difficulty getting up from a sitting position and climbing stairs. Additionally, he has had trouble releasing objects from his hands and has experienced episodes of myotonia, where his muscles contract and remain stiff for several seconds. On physical examination, the child has proximal muscle weakness in the upper and lower extremities, as well as muscle hypertrophy. Genetic testing reveals a mutation in the CNBP gene, confirming a diagnosis of Proximal myotonic myopathy.	Mr. Smith is a 45-year-old male who presents with a history of muscle stiffness and weakness that has been progressively worsening over the past few years. He reports difficulty with tasks that require fine motor skills, such as buttoning his shirt or tying his shoes. He also experiences muscle pain and cramping, particularly in his legs. On examination, he has prominent muscle wasting in his forearms, shoulders, and quadriceps. He also has myotonia, which is evident on examination as a delay in muscle relaxation after a contraction. Genetic testing reveals a CTG repeat expansion in the DMPK gene, confirming the diagnosis of Proximal myotonic myopathy.
Fraser syndrome	Generate a brief medical vignette of a (child/adult) with Fraser syndrome. Incorporate the most important clinical features.	Fraser syndrome: A rare congenital malformation mainly characterized by unilateral or bilateral cryptophthalmos, syndactyly and urogenital anomalies. FS is usually characterized by eye (unilateral or bilateral cryptophthalmos, microphthalmos/anophthalmos), urinary tract (renal agenesis, bladder atresia/hypoplasia) and genital anomalies (ambiguous genitalia, cryptorchidism, underdevelopment of male genitalia). Cutaneous syndactyly occurs in both hands and feet. Patients may also present craniofacial (dysplastic ears, bifid nose, cleft lip/palate, microglossia), respiratory (laryngeal stenosis/hypoplasia), cardiac (atrial and ventricular septal defect), digestive tract (anal agenesis/imperforation, diaphragmatic hernia, large bowel obstruction) and skeletal anomalies (skull/spine malformations, clubfoot). In case of severe manifestations, the disease may be fatal for the fetus and the major causes of early death after birth include laryngeal and/or kidney anomalies. \n\nGenerate a brief medical vignette of a (child/adult) with Fraser syndrome. Incorporate the most important clinical features.	A 4-year-old boy named Max presents to the pediatrician's office with his mother due to concerns about his genitalia. Max was born at home with the assistance of a midwife, and his mother had not noticed any issues until recently. Upon examination, the provider notes that Max has a small penis, undescended testes, and a blind-ending vaginal pouch. The patient is otherwise healthy and developmentally appropriate.	A 35-year-old woman presents to her primary care physician with a complaint of worsening vision in both eyes over the past year. She also reports experiencing difficulty with balance and walking, as well as frequent falls. On physical examination, the patient has a distinctive facial appearance, including a flat nasal bridge, a small jaw, and widely spaced eyes. Her visual acuity is 20/400 in both eyes, and she has a significant loss of peripheral vision. Funduscopic examination reveals bilateral optic atrophy. The patient's gait is unsteady, and she has difficulty walking heel-to-toe.	A 3-year-old boy presents to the pediatrician's office with his mother, who is concerned about her son's delayed speech and difficulty with urination. The boy was born at 37 weeks gestation via cesarean section due to fetal distress. He had a low birth weight and required oxygen therapy and mechanical ventilation in the neonatal intensive care unit for several days. On physical exam, the patient has cryptophthalmos of the left eye, syndactyly of both hands and feet, and ambiguous genitalia. The patient also has a history of recurrent urinary tract infections and frequent nighttime awakening to urinate. The mother reports that her son's speech is limited to a few words and sounds, and he often points to objects instead of naming them. Further evaluation reveals a diagnosis of Fraser syndrome, a rare genetic disorder characterized by eye, urinary tract, and genital anomalies, as well as cognitive delays and speech difficulties. The patient is referred for further testing and management, including genetic counseling and speech therapy.	A 35-year-old male presents to the urology clinic with a history of urinary retention and recurrent urinary tract infections. He was born with ambiguous genitalia, and his parents had chosen not to pursue gender assignment surgery at the time. On physical examination, he has syndactyly of both hands and feet, and his genitalia are underdeveloped. Imaging studies reveal bilateral cryptophthalmos and renal agenesis. He is scheduled for further evaluation by a multidisciplinary team to address his urogenital anomalies and determine the best course of treatment.	A 3-year-old boy presents with bilateral cryptophthalmos (complete absence of eyelids) and fusion of the fingers and toes. He was born with these anomalies and has also been diagnosed with renal agenesis (absence of one or both kidneys). His parents report that he has had recurrent urinary tract infections. On examination, he has a flattened nose, small mouth, and a prominent forehead. His ears are low-set and his skin is dry and scaly. He has a short neck and his limbs are proportionally shorter than his torso. He appears to have a normal cognitive development. The clinical features are consistent with Fraser syndrome, an autosomal recessive disorder characterized by cryptophthalmos, syndactyly, renal agenesis, and other anomalies. The child will need a multidisciplinary approach involving ophthalmology, nephrology, and plastic surgery to manage his condition.	Mrs. A is a 35-year-old woman who presents with a history of infertility, recurrent miscarriages, and ambiguous genitalia. She was born with bilateral cryptorchidism and underwent corrective surgery at the age of 5. On examination, she has hypertelorism, down-slanting palpebral fissures, broad nose, and a small mouth. She also has webbing of the fingers and toes, and bilateral renal agenesis. Genetic testing confirmed a diagnosis of Fraser syndrome, a rare autosomal recessive disorder characterized by multiple anomalies affecting the eyes, ears, nose, larynx, palate, digits, and urogenital system. Mrs. A was referred to a multidisciplinary team for further evaluation and management of her condition, including genetic counseling and possible assisted reproductive techniques.
Congenital fibrinogen deficiency	Generate a brief medical vignette of a (child/adult) with Congenital fibrinogen deficiency. Incorporate the most important clinical features.	Congenital fibrinogen deficiency: Rare inherited coagulation disorders characterized by bleeding symptoms ranging from mild to severe resulting from reduced quantity and/or quality of circulating fibrinogen. Afibrinogenemia (complete absence of fibrinogen) and hypofibrinogenemia (reduced plasma fibrinogen concentration) correspond to quantitative anomalies of fibrinogen while dysfibrinogenemia corresponds to a functional anomaly of fibrinogen. Hypo- and dysfibrinogenemia may be frequently combined (hypodysfibrinogenemia). Common manifestations of afibrinogenemia include umbilical cord bleeding, epistaxis, hemarthrosis, gastrointestinal bleeding, menorrhagia, traumatic and surgical bleeding and, rarely, intracranial hemorrhage. Recurrent spontaneous abortions may occur in women affected with afibrinogenemia. Hypofibrinogenemia is characterized by fewer and milder bleeding episodes following trauma or surgery. Most of patients with dysfibrinogenemia are asymptomatic (60%). The others may have bleeding symptoms (28%) or even thrombosis (20%). \n\nGenerate a brief medical vignette of a (child/adult) with Congenital fibrinogen deficiency. Incorporate the most important clinical features.	A 3-year-old boy presents to the emergency department after falling and hitting his head on the edge of the coffee table. He has a history of easy bruising and bleeding gums. His parents report that he has had several nosebleeds in the past year, and they have noticed small red spots on his skin that seem to appear out of nowhere. The patient is pale and has a low-grade fever. On examination, there are multiple ecchymoses (larger bruises) on his arms and legs, and his gums are bleeding. The patient's vital signs are normal except for a low blood pressure._x000D_ The most important clinical features of this scenario include:_x000D_ Easy bruising_x000D_ Bleeding gums_x000D_ Nosebleeds_x000D_ Small red spots on the skin (petechiae)_x000D_ Pale appearance_x000D_ Low-grade fever_x000D_ Multiple ecchymoses on the arms and legs.	A 35-year-old male presents to the emergency department with sudden onset left knee pain and swelling after twisting his knee while playing soccer. He has a history of congenital fibrinogen deficiency, for which he receives regular infusions of fibrinogen concentrate. His last infusion was 2 weeks ago. Physical examination reveals a swollen and tender left knee with limited range of motion. There is no evidence of an overt bleed, but the patient reports mild bruising around the knee. The patient's blood work shows a low level of fibrinogen, and he is diagnosed with a fibrinogen deficiency-related joint bleed. The most important clinical features in this scenario are: 1. Sudden onset knee pain and swelling 2. Limited range of motion 3. Mild bruising around the knee 4. Low level of fibrinogen on blood work 5. History of congenital fibrinogen deficiency and regular infusions of fibrinogen concentrate.	Patient: A 4-year-old boy presents to the emergency department with a history of recurrent nosebleeds and bruising following minor trauma. He was born at term, and his birth weight was appropriate for gestational age. There is no family history of bleeding disorders. On examination, the patient has petechiae on his arms and legs, and his blood pressure is 80/50 mmHg. Laboratory tests show a reduced level of fibrinogen in his blood. The patient is diagnosed with congenital fibrinogen deficiency (hypofibrinogenemia).\n\nThe most important clinical features of this patient's presentation are: \n\n1. Recurrent nosebleeds and bruising following minor trauma, indicating a bleeding disorder. \n2. Absence of family history of bleeding disorders, suggesting a spontaneous mutation or novel inheritance pattern. \n3. Low blood pressure (80/50 mmHg), which may indicate hypovolemia due to recurrent bleeding episodes. \n4. Reduced level of fibrinogen in the blood, confirming the diagnosis of congenital fibrinogen deficiency (hypofibrinogenemia).	Patient: A 35-year-old male presents to the emergency department with a 2-day history of nosebleeds and bruising following a minor fall. He has a history of recurrent nosebleeds, easy bruising, and prolonged bleeding after dental extractions. Family history reveals a maternal grandfather who died from intracranial hemorrhage at the age of 40. Physical examination shows petechiae, ecchymoses, and swelling of the right knee. Laboratory tests show a reduced level of fibrinogen (150 mg/dL) and normal platelet count, PT, and aPTT. The patient is diagnosed with congenital fibrinogen deficiency (hypofibrinogenemia).\n\nThe most important clinical features in this vignette are: \n\n1. Family history of a bleeding disorder in a first-degree relative (maternal grandfather).\n2. Recurrent nosebleeds and easy bruising, which suggest a lifelong bleeding tendency.\n3. Prolonged bleeding after dental extractions, indicating a postsurgical bleeding risk.\n4. Low fibrinogen levels (150 mg/dL)	A 4-year-old boy presents to the emergency department with severe bleeding from a small cut on his forehead that has been persisting for over an hour. His parents report a history of excessive bleeding since birth and mention that he had prolonged bleeding after his circumcision. On examination, the child has multiple small bruises and petechiae on his arms and legs. Laboratory investigations reveal a low fibrinogen level and prolonged clotting time. The diagnosis of Congenital fibrinogen deficiency is made, and the child is started on fibrinogen replacement therapy.	A 35-year-old woman presented to the emergency department with severe abdominal pain and heavy menstrual bleeding. She had a history of easy bruising and prolonged bleeding after dental extractions and minor surgeries. Laboratory tests showed low levels of fibrinogen and prolonged clotting times. She was diagnosed with Congenital fibrinogen deficiency, a rare bleeding disorder characterized by a deficiency of fibrinogen, a protein essential for blood clotting. Treatment with replacement therapy and antifibrinolytic agents was initiated, and the patient's symptoms improved. She was advised to avoid activities that could cause bleeding and to inform her healthcare providers of her condition before any invasive procedures.
Tumor necrosis factor receptor 1 associated periodic syndrome	Generate a brief medical vignette of a (child/adult) with Tumor necrosis factor receptor 1 associated periodic syndrome. Incorporate the most important clinical features.	Tumor necrosis factor receptor 1 associated periodic syndrome (TRAPS): is a periodic fever syndrome, characterized by recurrent fever, arthralgia, myalgia and tender skin lesions lasting for 1 to 3 weeks, associated with skin, joint, ocular and serosal inflammation and complicated by secondary amyloidosis (see this term). The onset of TRAPS is usually in infancy or childhood but rarely in adolescence or adulthood. TRAPS is characterized by recurrent episodes that begin with muscle cramps or migrating myalgia, followed by fever that typically lasts for 1 to 3 weeks along with skin, joint, abdominal and ocular manifestations. These episodes occur either spontaneously or after minor triggers (stress, infection, exercise etc). Skin manifestations include centrifugal, migratory, erysepela-like erythema, edematous plaques and urticarial lesions. Eye involvement can manifest in the form of conjunctivitis, periorbital edema (highly specific feature for TRAPS) or uveitis (see this term). Serosal inflammation (pleuritis, peritonitis) is common. Abdominal pain and arthralgias are frequent symptoms. Secondary amyloidosis with renal and hepatic manifestations may eventually develop. An increased risk of atherosclerosis and acute myocardial infarction has been noted. \n\nGenerate a brief medical vignette of a (child/adult) with Tumor necrosis factor receptor 1 associated periodic syndrome. Incorporate the most important clinical features.	A 7-year-old boy presents to the emergency department with fever, abdominal pain, and vomiting. He has had recurrent episodes of fever and abdominal pain over the past year, which have been increasing in frequency and severity. The patient's family history is significant for autoimmune diseases, including rheumatoid arthritis and lupus. Physical examination reveals tenderness to palpation in the right lower quadrant of the abdomen, with no other notable findings. Laboratory studies show an elevated erythrocyte sedimentation rate (ESR) and C-reactive protein (CRP), as well as a positive test for Tumor necrosis factor receptor 1 (TNFR1) gene mutation. The patient is diagnosed with TNFR1-associated periodic syndrome (TRAPS)._x000D_ The most important clinical features of this scenario are:_x000D_ Recurrent episodes of fever and abdominal pain_x000D_ Family history of autoimmune diseases_x000D_ Positive test for TNFR1 gene mutation_x000D_ Elevated ESR and CRP.	A 35-year-old woman presents to her primary care physician with recurrent episodes of fever, chills, and joint pain over the past year. She has also noticed that her skin has become thin and fragile, with easy bruising. Physical examination reveals a maculopapular rash on her arms and legs. Laboratory tests show elevated erythrocyte sedimentation rate (ESR) and C-reactive protein (CRP), indicating inflammation. Genetic testing reveals a mutation in the TNFRSF1A gene, confirming the diagnosis of Tumor necrosis factor receptor 1 associated periodic syndrome (TRAPS). The patient is referred to a rheumatologist for further management.	Patient: A 7-year-old girl presents to the emergency department with a 3-day history of fever, abdominal pain, and skin rash. She has had similar episodes in the past, but they have become more frequent and severe over time. On examination, she has tender swelling of her knees and ankles, conjunctivitis, and a macular rash on her arms and legs. Her blood work shows elevated inflammatory markers and mild anemia. She is diagnosed with Tumor necrosis factor receptor 1 associated periodic syndrome (TRAPS). Most important clinical features: * Recurrent fever and abdominal pain * Skin rash (erythema, edematous plaques, urticarial lesions) * Eye involvement (conjunctivitis, periorbital edema) * Serosal inflammation (pleuritis, peritonitis) * Arthralgias and myalgia * Increased risk of secondary amyloidosis and atherosclerosis.	A 35-year-old woman presents to the emergency department with a 2-day history of fever, chills, and severe joint pain. She also reports experiencing recurrent episodes of similar symptoms over the past year, which have been increasing in frequency and severity. On physical examination, she has tender swelling of her knees and ankles, conjunctivitis, and a macular rash on her arms and legs. Her blood work shows elevated inflammatory markers and mild anemia. She is diagnosed with Tumor necrosis factor receptor 1 associated periodic syndrome (TRAPS) based on her clinical features and genetic testing, which reveals a mutation in the TNFRSF1A gene. The patient is started on corticosteroids to control her symptoms and prevent further amyloidosis deposition.	A 6-year-old boy presents to the emergency department with recurrent episodes of fever, rash, and joint pain that have been occurring for the past 6 months. The episodes last for several days and are accompanied by fatigue, abdominal pain, and vomiting. The child's parents report that he has a family history of similar symptoms, and that his older sister has been diagnosed with Tumor necrosis factor receptor 1 associated periodic syndrome (TRAPS). On examination, the child is febrile and has diffuse erythematous rash over his trunk and extremities, with prominent edema around his eyes and lips. He has tenderness and swelling in multiple joints, and his abdomen is tender to palpation. Laboratory tests show elevated acute phase reactants, including C-reactive protein and erythrocyte sedimentation rate. Genetic testing confirms the diagnosis of TRAPS, and the child is started on treatment with anti-TNF agents.	A 32-year-old female presents with recurrent episodes of fever, severe joint pain, and rash for the past 5 years. Her symptoms usually last for 4-7 days and occur every 4-6 weeks. She reports a family history of similar symptoms in her mother and sister. Physical examination reveals swollen and tender joints, erythematous skin lesions, and conjunctivitis. Laboratory tests show elevated levels of acute-phase reactants, including C-reactive protein and erythrocyte sedimentation rate. Genetic testing confirms a mutation in the TNFRSF1A gene, consistent with tumor necrosis factor receptor 1 associated periodic syndrome (TRAPS). The patient is started on a trial of anti-TNF therapy, and her symptoms improve significantly.

### Sheet: Dialogues
Condition	Child Dialogue	Adult Dialogue
Autosomal dominant polycystic kidney disease	Patient/Family: Hi there, my son has been experiencing some health issues lately, like high blood pressure and abdominal pain, and his ultrasound results showed that he might have kidney disease. His father passed away from kidney disease complications when he was young, so we're worried it might be genetic. Can you help us figure out what's going on? Geneticist: I'm so sorry to hear that your son is experiencing health issues. Based on what you've shared, it's possible that there could be a genetic component to his symptoms. Can you tell me more about his age and the specific symptoms he's experiencing? Additionally, do you have any information about your family history of kidney disease? This will help me better understand the situation and provide guidance on potential next steps for testing and diagnosis. Patient/Family: My son is currently 10 years old, and he's been experiencing recurring urinary tract infections and abdominal pain for the past year or so. His most recent ultrasound showed that his kidneys were enlarged, which is why we're concerned it might be related to his father's death from kidney disease complications when he was 55 years old. Our family history of kidney disease doesn't go beyond my husband's side. His father passed away from kidney failure, and two of his siblings are currently on dialysis. We want to make sure we do everything possible to prevent our son from going through the same thing. Are there any tests or treatments available that could potentially help him? Geneticist: Thank you for sharing more details about your son's symptoms and family history. Based on what you've shared, it's possible that there could be a genetic component to his kidney issues. Alport syndrome is one potential diagnosis that comes to mind, given the recurring urinary tract infections and abdominal pain your son has been experiencing. It's a genetic disorder that affects the kidneys and can lead to hearing loss and vision problems later on. I would recommend we run some tests to confirm this diagnosis or rule out other potential genetic causes for his symptoms. Do you have any questions about Alport syndrome or the testing process? Patient/Family: Thank you so much for your time today. We're really concerned about our son's health, and we appreciate your help in figuring things out. Based on what you've said, it sounds like Alport syndrome could be a possibility. Can you tell us more about that condition and what kind of impact it might have on his quality of life? Are there any treatments or lifestyle changes that could help manage the symptoms or slow down the progression of the disease? Geneticist: Yes, Alport syndrome is certainly a possibility given your son's symptoms and family history. It's an X-linked genetic disorder that affects the kidneys and can lead to hearing loss and vision problems later on. I recommend we run some tests to confirm this diagnosis or rule out other potential genetic causes for his symptoms. We can start with a blood test to look for genetic mutations associated with Alport syndrome. If the results are positive, we may also recommend additional tests such as a kidney biopsy to assess kidney function and an eye exam to check for signs of vision loss. Depending on the severity of the disease, treatment options may include medication to manage high blood pressure and slow down kidney damage. We'll work closely with your son's nephrologist to develop a personalized management plan.	Patient/Family: We recently received news that my father passed away from kidney disease at the age of 60, and I have a history of recurrent UTIs and abdominal pain. My doctor thinks I might have inherited this condition from my dad. Can you help us understand if there's a genetic factor at play? Geneticist: I'm so sorry to hear of your loss and the health issues you've been facing. Based on the information you've provided, it's possible that there may be a genetic component to your father's kidney disease and your own recurrent UTIs and abdominal pain. Can you tell me more about your symptoms and when they started? Additionally, do you have any other family members who have experienced similar health issues? A detailed family history can help us better understand if there's a genetic factor at play. Patient/Family: Yes, I've had recurrent UTIs over the past few years, and my abdominal pain has been persistent for about six months now. My father had a similar history of kidney problems before he passed away. My grandfather also had kidney issues, but I'm not sure what specifically caused his death. As for other family members, my brother has high blood pressure and has complained of flank pain; my sister has kidney stones and has undergone surgery to remove them. We have been concerned that there might be a genetic component to these issues and were hoping you could help us determine if this is the case. Geneticist: I understand your concerns and the symptoms you've described. Based on your family history, it's possible that there may be a genetic component to your kidney problems. There are several genetic conditions that can cause symptoms like yours, including autosomal dominant polycystic kidney disease (ADPKD), which is the most common inherited form of kidney disease. I would recommend that you have a blood test to see if you have this condition. If it is positive, we will work with your nephrologist to determine the best course of treatment for you. Patient/Family: Thank you for seeing us today. We're concerned about the possibility of a genetic factor contributing to our father's kidney disease and our own symptoms. Can you tell us more about ADPKD? Is there a treatment plan in place if we receive a positive diagnosis? Geneticist: I understand your concerns and the symptoms you've described. I would recommend that you have a blood test to see if you have this condition. If it is positive, we will work with your nephrologist to determine the best course of treatment for you.
22q11.2 deletion syndrome	Patient/Family: Hi, my son has been diagnosed with 22q11.2 deletion syndrome. We were referred here by his pediatrician because he noticed some physical features and developmental delays that suggested this condition. We are here to learn more about what this means for him and how it might affect his future. Geneticist: Thank you for coming in today. It's important that we evaluate John's symptoms further to confirm the diagnosis of 22q11.2 deletion syndrome. Can you tell me a little bit more about his developmental delays and any other symptoms he may be experiencing? Also, do you have any family history of similar conditions? And how old is John now? Patient/Family: John is three years old now. He has been having some delays in his speech development and difficulty articulating words, which led his pediatrician to suspect a problem. Also, he has had frequent ear infections, and we noticed that his ears seem to be set lower than other children's ears. We also observed a small notch in his upper lip and a high-arched palate, which the pediatrician said might be related to the genetic condition. There is no known family history of this condition or similar conditions on either my side or my husband's side. Geneticist: Thank you for providing that information. Based on what you've shared, it does seem like John might have 22q11.2 deletion syndrome. This condition can indeed cause developmental delays and speech difficulties, as well as the physical features you mentioned, such as low-set ears and a high-arched palate. I would like to perform a genetic test to confirm the diagnosis and discuss potential treatment options with you. Let me explain what the test involves and answer any questions you have before we proceed. Would that be okay? Patient/Family: Yes, please go ahead and explain the test and what we can expect from it. And also, could you tell us more about this condition and how it might impact John's future development and learning? What kind of treatment options are available to him if he does have 22q11.2 deletion syndrome? Geneticist: Certainly! The genetic test we would use to confirm 22q11.2 deletion syndrome is called a chromosomal microarray analysis (CMA). It's a blood test that looks at John's DNA to see if there are any missing or extra genetic material on the long arm of chromosome 22. This test can detect very small changes in the DNA that might not be visible under a microscope. The results usually take a few weeks to come back, and we will discuss them with you as soon as they are available. Based on what you've shared about John's symptoms and physical features, it is likely that he does have 22q11.2 deletion syndrome. This condition can affect his development and learning in different ways, such as delayed speech and language skills, cognitive impairment, and social and emotional difficulties. However, every child with this condition is unique, and we will need to monitor John's progress closely to determine the best course of treatment. In some cases, children with 22q11.2 deletion syndrome may require speech therapy, occupational therapy, or physical therapy to help them catch up with their peers. In other instances, medication might be necessary to manage seizures or hyperactivity. We will work closely with John's pediatrician and other specialists to develop an appropriate treatment plan for him.	Patient/Family: Hi doctor. Well, I've been feeling really tired and out of breath a lot lately, even after pneumonia that wouldn't go away. My heart races all the time too. It's scary because my mom had similar problems when she was young, and her mother had it too- we found out it was because of this genetic thing called 22q11.2 deletion syndrome. They told me I have it too, and now my doctors think it might be causing my health issues. Can you help us understand what's going on and figure out a plan? Geneticist: Thank you for coming in today. It sounds like you've been experiencing some concerning symptoms, and it's possible that 22q11.2 deletion syndrome could be contributing to these issues. Can you tell me a bit more about your symptoms and when they started? Have you noticed any other changes in your health or development? Additionally, can you provide more information about your family history, including any health issues that your mother or grandmother may have experienced? This information will help me better understand your situation and make a more informed diagnosis. Patient/Family: Thank you so much! My symptoms started about a month ago- I just feel really tired all the time, even after sleeping a lot. And breathing is getting harder, like my lungs are heavy or something. Sometimes my heart races and skips beats too. Those are the big things, but sometimes I get headaches and feel dizzy. As for family history, yeah, my mom has the same thing- 22q11.2 deletion syndrome- and so does her mom. They both had similar problems when they were young, like me, but they got better as they grew up. My doctor sent me here because she thought maybe it's all connected. I don't know what's going on or how to fix it, honestly. Can you help? Do we need to do genetic testing or something? Geneticist: Thank you for providing more details about your symptoms and family history. Based on what you've shared, it does seem possible that 22q11.2 deletion syndrome could be contributing to your health issues. We can certainly consider this diagnosis further and explore ways to manage your symptoms. To confirm the diagnosis, we may need to conduct genetic testing to identify any genetic variations associated with the condition. Additionally, we can collaborate with other specialists such as cardiologists or pulmonologists to evaluate your heart and lung function and develop an appropriate treatment plan. Let's proceed with the necessary tests, and we'll discuss the results and a potential plan once we have all the information we need. Patient/Family: So based on my symptoms and family history, it sounds like 22q11.2 deletion syndrome could be a possibility? Are there any other tests you need to run to confirm that diagnosis? And if that is what's going on, do we have options for treating it? I'm worried about the impact this may have on my life moving forward. Can you help me understand what might be ahead? Geneticist: Yes, based on your symptoms and family history, it's possible that 22q11.2 deletion syndrome could be contributing to your health issues. We can run a blood test to confirm the diagnosis by looking for any genetic variations associated with the condition. In terms of treatment, we can consider medications to manage symptoms like tiredness and shortness of breath, as well as monitor your heart function closely. Additionally, lifestyle changes such as regular exercise and a healthy diet may also be helpful. We will work together with other specialists to develop a comprehensive plan that addresses all aspects of your health. While this diagnosis can be concerning, there are steps we can take to manage it effectively and ensure you lead an active life moving forward.
Neurofibromatosis type 1	Patient/Family: Hi Dr., We're here because our son has been having some learning problems in school and also gets easily distracted. Also, he has these weird marks on his skin that we've noticed are getting darker over time. His pediatrician did some tests and said that it might be something called Neurofibromatosis type 1. We really don't know much about it other than what we read online. Can you help us understand this condition? Geneticist: Yes, Neurofibromatosis type 1 (NF1) is a genetic condition that affects how nerve cells grow and can cause some of the symptoms you described. Let's start with the skin marks you mentioned - they are called café-au-lait macules and intertriginous freckling, which are very common in NF1. Can you tell me more about his learning problems? How is his speech and language development? Patient/Family: His speech is good but sometimes he has trouble understanding, especially when there's a lot of background noise. His writing is also messy and takes him longer than it should, compared to other kids in his class. He gets easily distracted not only in class, but during homework time as well. We've tried setting up a quiet workspace for him but that doesn't seem to help much. He says his vision is fine but he does get headaches from time to time, which we thought might be related to him straining his eyes. Also, he isn't very coordinated and gets clumsy sometimes. We just assumed it was part of growing up, but now that you mention it maybe there's something more going on? Geneticist: Thank you for sharing that information. Can you tell me more about when these symptoms started? Did they develop gradually or suddenly? Have you noticed any other changes in your son's behavior, such as mood swings or difficulty with social interactions? Also, do you have a family history of similar symptoms or conditions? Patient/Family: His learning issues started around age 5 or 6 when he began having trouble paying attention during homework time, and we noticed his writing was a bit messy compared to other kids. The headaches and vision problems started about a year later. There haven't been any major changes in his mood or social interactions, but sometimes he seems very sensitive to sounds - like he gets upset easily when there's loud noise. There's no family history of anything similar that we know of. Can you explain what NF1 is and if it's related to these symptoms? And do you think his problems are caused by a tumor or something else? What kind of treatment would he need if it is NF1? Geneticist: Thank you for sharing that information. Based on what you've shared, it does sound like NF1 could be a possibility. NF1 is a genetic condition caused by a mutation in the NF1 gene and affects approximately 1 in 3,000 people worldwide. It can cause a variety of symptoms including learning disabilities, headaches, vision problems, and sensitivity to sound, among others. In order to confirm a diagnosis, we would need to do some further testing such as an MRI or CT scan to look for any tumors affecting his cognitive function or vision, as well as genetic testing to identify the NF1 mutation. In terms of treatment, if your son's symptoms are related to a tumor, surgery may be necessary to remove it. Additionally, there are medications that can help with learning disabilities and other symptoms associated with NF1. It is important for us to continue monitoring his condition closely so we can make any necessary adjustments to his treatment plan as he grows and develops. We'll work closely with your son's teachers to ensure accommodations are in place to support him in school and we can also provide guidance on how best to support him at home. Can you tell me a little bit more about what you've tried so far at home to help him with his learning difficulties?	Patient/Family: Hi! Well, my doctor referred me here because of some health issues I've been having and they think it might be related to Neurofibromatosis type 1. My family has a history of this condition, and I have a lot of neurofibromas all over my body that are causing me pain and discomfort. Also, I've noticed some issues with my vision and I'm worried about what might be going on. Can you help us figure out if I have NF1 and what we can do about it? Geneticist: Thank you for coming in today. It sounds like you have a strong family history of Neurofibromatosis type 1 (NF1) and are experiencing some concerning symptoms. Can you tell me a bit more about your age and the symptoms you're experiencing? Additionally, can you provide more details about your family history, such as how many relatives have NF1 and what kind of symptoms they have? This information will help me better understand your situation and determine if genetic testing is appropriate. Patient/Family: Sure! So I'm 35 years old, and like I mentioned, I have a lot of neurofibromas all over my body that are causing pain and discomfort. Lately, I've noticed some pain in my left leg that I think might be related to the large plexiform neurofibroma that runs along my sciatic nerve. I've also been experiencing occasional headaches and blurred vision. My family history is significant - both my parents have NF1, and they each have multiple neurofibromas. My father had a plexiform neurofibroma that was removed when he was younger, but it came back a few years later. My mother has café au lait macules and intertriginous freckling, but no neurofibromas that I know of. As for treatment, I'm hoping there might be something to help with the pain and discomfort caused by these growths. Is there anything available? Geneticist: Based on your family history and symptoms, it's certainly possible that you have Neurofibromatosis type 1 (NF1). I would recommend that we do some genetic testing to confirm this diagnosis. We can do a blood test or saliva test to look for the genetic mutation that causes NF1. In terms of treatment, there are several options available for managing the symptoms associated with NF1. For example, if your neurofibromas are causing pain or discomfort, we can consider surgery to remove them. We can also discuss other treatment options such as pain management medications or physical therapy to help improve any mobility issues you may be experiencing. Patient/Family: Thank you so much for your help today! It's great to finally have some answers. I'm happy to hear that there are options available for managing my symptoms. Can we talk a bit more about what surgery might entail, and how we can best monitor the progression of NF1 going forward? Also, do you have any advice on how to manage pain in the meantime, before we decide on a treatment plan? Geneticist: Of course! Surgery for neurofibromas can involve removing the affected nerve or removing as much of the tumor as possible. We'll work closely with a neurosurgeon to determine the best approach. It's important to note that surgery may not completely remove all symptoms, but it can help alleviate some of them. In terms of monitoring NF1, regular check-ups with me or another geneticist will be helpful in tracking any changes. We can also discuss imaging studies like MRI scans or CT scans to monitor the size and location of the neurofibromas. For managing pain in the meantime, we could consider medications like gabapentin or pregabalin that target nerve pain.
Alpha-1-antitrypsin deficiency	Patient/Family: We've been referred here because our son has been diagnosed with alpha-1-antitrypsin deficiency. We were told that this is a genetic disorder and we want to understand more about it. Can you explain what this means for our son's health? Geneticist: Alpha-1-antitrypsin (AAT) deficiency is an inherited condition that can cause lung and liver disease. AAT is a protein produced in the liver that helps protect the lungs from damage caused by proteolytic enzymes. People with AAT deficiency have low levels of this protein, which can lead to lung damage and other health problems. Can you tell me more about your son's symptoms and medical history? How old is he, and when did you first notice symptoms? Does anyone else in your family have similar health issues? Patient/Family: My son is 3 years old and has been experiencing recurrent respiratory infections over the past year. He also gets winded easily when playing and has difficulty breathing at times. His chest x-ray showed diffuse bilateral infiltrates, and he was diagnosed with pneumonia and started on antibiotics, but his symptoms persist even after completing the full course of treatment. No one else in our family has similar health issues. We are concerned about his future health and would like to know what this diagnosis means for him long-term. What are the options for managing this condition, and is there a chance that he might need a liver transplant? Geneticist: I understand your concerns. Based on your son's symptoms and medical history, it's likely that he has severe AAT deficiency. This can lead to chronic lung disease, including emphysema and bronchiectasis, as well as liver disease. However, the good news is that there are several effective treatments available, including weekly intravenous infusions of AAT protein replacement therapy, which can help improve lung function and reduce the risk of complications. Additionally, it's important for your son to avoid smoking and secondhand smoke, as this can worsen lung damage. We may also consider antibiotics and other medications to manage his respiratory symptoms. In some cases, liver transplantation may be necessary, but we would need to monitor his liver function closely over time to determine if that's needed. I recommend we start him on AAT protein replacement therapy right away, and I will work with your son's pediatrician to coordinate his care. Patient/Family: We are here today because our son has been experiencing recurrent respiratory infections over the past year, and his chest x-ray showed diffuse bilateral infiltrates. He was diagnosed with pneumonia and started on antibiotics, but his symptoms persist even after completing the full course of treatment. We are concerned about his future health and would like to know what this diagnosis means for him long-term. What are the options for managing this condition, and is there a chance that he might need a liver transplant? Geneticist: Based on your son's symptoms and medical history, it's likely that he has alpha-1-antitrypsin (AAT) deficiency, a genetic disorder that can cause lung and liver disease. AAT is a protein produced in the liver that helps protect the lungs from damage caused by proteolytic enzymes. People with AAT deficiency have low levels of this protein, which can lead to lung damage and other health problems. Weekly intravenous infusions of AAT protein replacement therapy can help improve lung function and reduce the risk of complications. Additionally, it's important for your son to avoid smoking and secondhand smoke, as this can worsen lung damage. We may also consider antibiotics and other medications to manage his respiratory symptoms. In some cases, liver transplantation may be necessary, but we would need to monitor his liver function closely over time to determine if that's needed.	Patient/Family: Hi! Well, I recently found out that I have this thing called alpha-1 antitrypsin deficiency. It's some kind of genetic disorder where my body doesn't make enough of a protein that protects my lungs and liver. My doctor told me that it could be causing my shortness of breath and other health problems, so I was hoping you could tell me more about it and what I can do to manage it. Can you help me? Geneticist: Yes, I'd be happy to help! Alpha-1 antitrypsin deficiency (AATD) is indeed a genetic disorder that can affect the lungs and liver. Can you tell me a bit more about your symptoms and when they started? Have you noticed any other family members with similar issues? Additionally, do you know your age and if there are any other medical conditions that may be contributing to your shortness of breath? This information will help me better understand your situation and provide more tailored guidance. Patient/Family: My symptoms started a few years ago with shortness of breath that gradually worsened over time, especially during exercise or physical activity. I also noticed recurrent respiratory infections and coughing up blood sometimes. As for my family history, my mom had similar symptoms when she was my age, but she never got a proper diagnosis. She passed away from lung complications a few years ago, which is why I'm here today - I don't want to end up like her! Additionally, my dad had liver problems and died of cirrhosis when he was in his 50s. Other than that, I smoke a pack of cigarettes daily and have been doing so for about 20 years now. Geneticist: I understand your concerns and appreciate the detailed history you've provided. Based on your symptoms and family history, it's possible that you have alpha-1 antitrypsin deficiency (AATD), as you mentioned. Indeed, your mother's unexplained respiratory symptoms and your father's liver disease may also be related to this genetic condition. Let's proceed with the blood test to confirm AATD. If positive, we can discuss augmentation therapy options to replace the deficient protein in your body and help manage your lung symptoms, as well as strategies for smoking cessation. Additionally, given your family history of liver disease, I recommend regular monitoring of your liver enzymes and function. We'll work together to create a personalized plan that addresses all these aspects and helps you improve your health. Patient/Family: Thank you for taking the time to see me today. I'm concerned about my symptoms and family history, and I appreciate your expertise in genetics. Can you tell me more about alpha-1 antitrypsin deficiency (AATD) and how it might be related to my lung problems? What kind of treatment options are available if I do have AATD? And what can I do to manage my symptoms in the meantime? Geneticist: Of course! Alpha-1 antitrypsin deficiency (AATD) is a relatively rare genetic disorder that affects the liver's production of alpha-1 antitrypsin (AAT), a protein that protects the lungs and liver from damage. If you have AATD, your body may not produce enough AAT, leaving your lungs vulnerable to damage from environmental factors like smoking or pollution. This can lead to symptoms like shortness of breath, coughing up blood, and recurrent respiratory infections. Treatment options for AATD include augmentation therapy, which involves replacing the deficient protein with intravenous infusions of AAT, as well as strategies for smoking cessation and managing chronic lung disease. If your blood test confirms an AATD diagnosis, we'll work together to develop a personalized treatment plan that meets your unique needs. In the meantime, it's essential to avoid smoking and minimize exposure to pollutants to help protect your lungs. We can also discuss medications to alleviate symptoms like shortness of breath.
Cystic fibrosis	Patient/Family: Hi! We came to see you because our daughter Sarah has been having a lot of respiratory problems like bronchitis and pneumonia, and she also has stomach issues and trouble gaining weight. The doctors think she might have cystic fibrosis, so we wanted to get her tested to find out for sure. Geneticist: Thank you for coming in today! Sorry to hear that your daughter Sarah has been experiencing these health issues. Can you tell me more about her symptoms? How old is she now? Have you noticed any other health problems in the family? Patient/Family: Sure, Sarah is 10 years old and she's been having a lot of trouble with coughing and shortness of breath, especially after exercise. She's also had a few episodes of pneumonia and bronchitis. And yes, we have a family history of cystic fibrosis - her father has it too. Geneticist: Thank you for sharing that information with me. Based on what you've told me, I would recommend that Sarah undergo genetic testing to determine if she has cystic fibrosis. The test involves analyzing a sample of her DNA to look for mutations in the CFTR gene, which is responsible for producing the protein that regulates mucus and sweat production in the body. If the test comes back positive, we can discuss treatment options such as medication and respiratory therapy. Patient/Family: Thank you so much for seeing us today! We're really worried about Sarah's health, especially since her father has cystic fibrosis. Can you tell us more about what the test results might mean and what kind of treatment options there are if she does have CF? Are there any medications or therapies that can help manage her symptoms and slow the progression of the disease? And what kind of follow-up appointments would we need to make sure she's getting the best care possible? Geneticist: Thank you for sharing that information about your daughter's symptoms. Based on what you've shared, it sounds like cystic fibrosis is a possibility, and we can certainly test for that with a simple DNA test. If the test comes back positive, there are several treatment options available to help manage her symptoms and slow the progression of the disease. We may recommend medications to thin mucus and make it easier to cough up, as well as respiratory therapy to help loosen mucus and improve lung function. Additionally, we'll work with you to develop a nutrition plan to support weight gain and growth. If the test comes back negative, we can explore other possibilities for her symptoms.	Patient/Family: We came because John's been having trouble breathing and has a chronic cough that won't go away. He's also been getting sick a lot and has had some abdominal pain. His sister has CF too, so we thought it would be a good idea to see you to see if there's anything else going on. Geneticist: Thank you for coming in today. It sounds like John has been experiencing some concerning symptoms. Can you tell me more about his age and when these symptoms started? Have they been getting worse over time or have they been persistent since the beginning? Also, can you provide any additional details about your family history, particularly with regards to your sister's CF diagnosis? This information will help me better understand John's situation and determine the best course of action moving forward. Patient/Family: Yes, John was diagnosed with CF through newborn screening, and he's been taking PERT and other medications to manage his symptoms. His sister was diagnosed later on in life, around age 5, after showing similar symptoms as John. Her diagnosis was confirmed through genetic testing, which showed a deletion of the delta F508 gene. As for John's symptoms, they've been persistent since he was young, but they seem to be getting worse over time. He's been experiencing more frequent respiratory infections and his cough has become more severe. We're concerned that his lung function might be declining, and we'd like to know if there's anything else we can do to help him. Geneticist: Thank you for providing that information. Based on John's history and your family's genetic background, it's possible that he may have a genetic mutation that's contributing to his symptoms. I would recommend that John undergo genetic testing to confirm whether or not he has a delta F508 deletion like his sister. If the test comes back positive, we can discuss potential treatment options such as ivacaftor/lumacaftor (Orkambi) or other medications that target the underlying genetic cause of CF. In addition, we may also want to consider screening for other genetic mutations that could be contributing to his symptoms. What do you think about pursuing genetic testing and potentially exploring new treatment options? Patient/Family: We're glad we could come in today to discuss John's symptoms further. Based on what you've shared, it sounds like genetic testing could provide valuable information for his care moving forward. Can you tell us more about the process of genetic testing and how long it typically takes to receive results? Additionally, if the test confirms a delta F508 deletion, what are some potential treatment options that we should consider, such as Orkambi or other medications? Lastly, are there any lifestyle changes or modifications we can make to John's current regimen to help alleviate his symptoms in the meantime? Geneticist: Of course! Let me explain the process of genetic testing and what you can expect. We'll collect a blood or saliva sample from John, which will be sent to our laboratory for analysis. The turnaround time for results typically takes around 2-4 weeks. If the test confirms a delta F508 deletion, we can discuss potential treatment options such as ivacaftor/lumacaftor (Orkambi) or other medications that target the underlying genetic cause of CF. Additionally, we may also want to consider screening for other genetic mutations that could be contributing to his symptoms. It's important to note that while these treatments won't cure John's CF, they can help alleviate symptoms and improve lung function. In terms of lifestyle modifications, maintaining good hand hygiene, avoiding smoke exposure, and following a healthy diet can help support overall health and wellbeing.
Stickler syndrome	Patient/Family: Hi doctor. Well, my son has been having some trouble seeing the blackboard at school, and his recent eye exam showed he needs glasses. Also, he's had some joint pain and sprains, and we found out he has a cleft palate and hearing loss too. We were told by his pediatrician that it could be something called Stickler syndrome, so we wanted to come see you and find out more about it. Can you help us? Geneticist: Yes, I can certainly help you. Stickler syndrome is a rare genetic disorder that affects collagen production and results in symptoms such as joint pain and sprains, hearing loss, cleft palate, and vision problems like your son has experienced. Can you tell me more about his age and when these symptoms started? Have there been any other symptoms or medical concerns? Are there any family members with similar symptoms? Patient/Family: Yes, my son is 7 years old now, and he's been complaining of joint pain for about a year. He's had a few episodes of sprains too, especially when playing sports like soccer or basketball. His vision problems started around the same time, and his hearing loss was noticed by his teacher when she asked him to sit in front of the class because he wasn't paying attention. His palate was also checked during a routine physical examination at school. My husband has a similar medical history actually - he wears glasses for myopia since childhood, had a cleft palate repair as an infant, and he currently has degenerative joint disease and needs a replacement surgery soon. His father also wore glasses and had a cleft palate too. Our family doctor thinks it might be something genetic that runs in our family, so we wanted to see you today for more information about Stickler syndrome. We want to know if there's a way to prevent further complications or if surgery could help my son feel better now and in the future. Are there any treatments available? Geneticist: Based on your son's symptoms and family history, it does seem like Stickler syndrome could be a possibility. This is a connective tissue disorder that can cause joint problems, hearing loss, cleft palate, and vision issues. We can do genetic testing to confirm the diagnosis, which would involve blood tests or cheek swabs for you, your son, and possibly other family members. If the diagnosis is confirmed, we can discuss management options such as physical therapy, bracing, hearing aids, and glasses to help alleviate symptoms. Additionally, there are ongoing research studies that may offer new treatment opportunities in the future. Do you have any questions about genetic testing or the management options I mentioned? Patient/Family: Yes, we would like to proceed with genetic testing to confirm the diagnosis of Stickler syndrome. What are the next steps in the process? Would you also be able to provide us with information about potential treatment options for my son's symptoms, such as physical therapy or bracing? Are there any clinical trials that we should consider for new treatment opportunities? Lastly, how can we ensure that he receives appropriate follow-up care from various specialists needed for his condition? Geneticist: Of course, I can help you with that. We will need to schedule an appointment for blood tests or cheek swabs for you, your son, and possibly other family members. After the samples are collected, they will be sent to a laboratory for analysis. It may take several weeks to receive the results. Once we have the results, I will review them with you and discuss a management plan for your son's symptoms. We can also discuss clinical trials that may be appropriate for him. Rest assured, we can coordinate care with other specialists needed for his condition to ensure he receives proper follow-up care.	Patient/Family: Hi doctor. Well, I've been having some trouble with my eyes lately. I was hoping that maybe we could figure out why this is happening and what we can do about it. My vision has been getting blurry, I see flashes of light in my right eye, and my left eye doesn't seem to focus well anymore either. Also, I've had a few other issues my whole life, like being born with a cleft palate and having hearing problems since I was a kid. Oh yeah, and my dad has the same things wrong with his eyes too. Geneticist: Thank you for sharing that information. Based on what you've told me, it sounds like we should take a closer look at your genetics to figure out what might be going on. Can you tell me more about your family medical history? Do you have any other relatives with similar symptoms or health issues? Patient/Family: Well, my dad has the same eye problems as me. He's had a lot of surgeries for cataracts and detached retinas over the years. And my grandma on my mom's side had some kind of eye disease too, I think. As for hearing loss, my brother and sister both have some degree of hearing impairment, and our kids are getting tested for it too because they've been having trouble in school. Let's see... what else? Oh yeah, I have scoliosis and hypermobility, which means my joints are really flexible. My mom had that too when she was younger, but not as bad as me. That's pretty much it for now, I think. Geneticist: Thank you for providing that information. Based on what you've shared, it sounds like there might be a genetic component to your symptoms. Let's start by discussing Stickler syndrome, which is a connective tissue disorder that affects the joints and eyes. It can cause things like hypermobility, scoliosis, cataracts, detached retinas, hearing loss, and cleft palate, among other symptoms. It's usually inherited in an autosomal dominant pattern, which means if one parent has the condition, each child has a 50% chance of inheriting it. I'd like to run some genetic tests to see if Stickler syndrome might be a possibility for you and your family. What do you think? Patient/Family: That sounds like a good idea. I'm definitely interested in finding out more about what could be going on with my body, especially since my dad has similar issues too. Can you tell me more about the genetic tests and what they might show? And are there any treatments or lifestyle changes that we can make to help manage these symptoms? Geneticist: Absolutely! I think it's important for us to explore all options when it comes to your symptoms. Stickler syndrome is one possibility that we should definitely look into further, given your family history and the symptoms you've described. We can start by running a genetic test called a multi-gene panel that looks at several genes associated with Stickler syndrome and other connective tissue disorders. We'll also want to take a closer look at your medical history, including any surgeries or procedures you've had in the past related to your eyes or joints. Once we have more information from the test results, we can work together to develop a personalized treatment plan that addresses all of your symptoms and helps improve your quality of life moving forward.
Medium chain acyl-CoA dehydrogenase deficiency	Patient/Family: We've recently been told our child has MCAD deficiency, and we were referred here for further help. Geneticist: Thank you for coming in today. It sounds like your child has been diagnosed with MCAD deficiency. Can you tell me more about their symptoms and when they first appeared? Have you noticed any other health issues or concerns in your child? Can you also provide me with some information about your family's medical history, such as any genetic disorders or health conditions that may be relevant to this condition? With this information, I can better understand your child's case and provide guidance on a potential course of action. Patient/Family: Thank you so much! Well, our child was 14 months when we first noticed something wasn't right - they were lethargic and had been vomiting for a few days. They also started having seizures, which is what brought us to the emergency room. We were shocked to hear that they had MCAD deficiency! As far as other health issues or concerns, our child has been developmentally normal, and we haven't noticed anything else out of the ordinary. There aren't any genetic disorders in our immediate family, but my husband's cousin had a similar condition when he was young - not sure if it's related though. Can you tell us more about this condition and what it means for our child going forward? Is there anything we can do to help manage their symptoms or prevent future metabolic crises? Geneticist: Thank you for providing me with more information about your child's symptoms and family history. Based on what you've shared, it sounds like your child has a rare genetic disorder called medium-chain acyl-CoA dehydrogenase (MCAD) deficiency. This condition affects the body's ability to break down certain fats, which can lead to a buildup of toxic substances in the body and cause serious health problems. It's great that you were referred here, as we have experience working with patients with MCAD deficiency and other metabolic disorders. There are several steps we can take to manage your child's condition and prevent future metabolic crises. Firstly, we will work with you to develop a strict diet plan that limits the intake of medium-chain fatty acids, which are difficult for your child's body to break down. We may also recommend supplements, such as omega-3 fatty acids, to help support brain development and function. In addition, we will monitor your child's blood levels of certain fats and their metabolic byproducts to ensure that they remain within a safe range. Finally, it's important for you to be aware of the signs of a metabolic crisis, such as vomiting, lethargy, or seizures, so that you can seek medical attention immediately if these symptoms recur. With careful management and monitoring, most children with MCAD deficiency can lead healthy lives. Patient/Family: Thank you for meeting with us today! We're eager to learn more about our child's condition and what it means for their future health. Can you help us understand whether MCAD deficiency is inherited or not? Is there a chance that we could have another child with this condition? What sort of dietary restrictions would be recommended moving forward, and how can we ensure our child receives adequate nutrition while following the diet plan? Lastly, are there any other treatments available, such as medication or supplements that could help manage their symptoms? Geneticist: Thank you for your questions. MCAD deficiency is an autosomal recessive disorder, which means that each parent carries one copy of the mutated gene and passes it to their child. Therefore, there's a 25% chance that another child could inherit this condition. We will work with you to develop a strict diet plan that limits medium-chain fatty acids while still providing your child with all necessary nutrients. Additionally, we may recommend supplements like omega-3 fatty acids for brain development and function support. Further, we'll monitor blood levels of relevant fats and metabolic byproducts to ensure safety. While diet and monitoring are the primary treatments, some cases may require medication or supplemental treatment. I'd be happy to discuss this further and answer any remaining questions you have.	Patient/Family: Hi, we're here because my doctor suspects that I might have a genetic disorder called medium chain acyl-CoA dehydrogenase deficiency. I've been experiencing some symptoms like nausea, vomiting, and abdominal pain, and my blood tests showed some unusual results. My doctor thought it might be this condition, and we wanted to confirm it with a genetic test. Can you help us understand more about this condition and what it means for my health? Geneticist: Thank you for coming in today. Medium chain acyl-CoA dehydrogenase (MCAD) deficiency is a genetic disorder that affects the body's ability to break down certain fats, which can lead to a build-up of toxic substances in the body. Can you tell me a little bit more about your symptoms? When did they start, and have you noticed any triggers or patterns? Have you experienced any other health issues in the past? Additionally, can you provide me with some information about your family medical history? Do you have any siblings or relatives with similar symptoms or health issues? Patient/Family: My symptoms started a few days ago, and they've been getting progressively worse. I've been feeling nauseous and vomiting, and I have a lot of abdominal pain. I also haven't been able to eat much because of the nausea, and I've been feeling really lethargic. I haven't noticed any specific triggers, but I do remember that my mother had similar symptoms when she was pregnant with me. She had a few miscarriages before she had me, and I've always wondered if there was a connection. As for my family medical history, my mother has a history of gestational diabetes, and my father has high cholesterol. I have two younger siblings, and they've both been healthy so far. My grandparents on both sides are still alive, but they don't have any history of similar symptoms. I'm really worried about what this might mean for my health, and I'm hoping that we can get some answers today. Is there a chance that this is related to a genetic mutation? And if so, what kind of treatment options are available? Geneticist: Thank you for sharing that information with me. Based on your symptoms and family history, it does seem like MCAD deficiency is a possibility. This condition is caused by a genetic mutation that affects the function of an enzyme that breaks down certain fats in the body. I would like to perform a genetic test to confirm the diagnosis. If the test is positive, we can discuss treatment options such as a special diet and supplements to manage your symptoms. Additionally, we can also talk about family planning and reproductive options if you are interested in having children in the future. Can you tell me a little bit more about your experience with your mother's pregnancy complications and any concerns you may have about passing this condition on to your own children? Patient/Family: Thank you for your explanation. I understand that MCAD deficiency is a genetic disorder that affects the body's ability to break down certain fats, and that it may be related to my symptoms and family history. I'm concerned about the potential impact of this condition on my health and future family planning. Can you tell me more about the genetic test you mentioned, and what a positive diagnosis would mean for my treatment options and quality of life? Additionally, are there any lifestyle changes or supplements that I can take to manage my symptoms and reduce the risk of future metabolic crises? Geneticist: Thank you for your questions. The genetic test I mentioned is a simple blood test that can detect the genetic mutation that causes MCAD deficiency. If the test is positive, we can discuss treatment options such as a special diet that avoids medium-chain fats and supplements to manage your symptoms. Additionally, we can discuss family planning and reproductive options, such as preimplantation genetic diagnosis (PGD) or prenatal testing, to reduce the risk of passing this condition on to your children. Based on your symptoms and family history, it is likely that you have MCAD deficiency, but the genetic test will confirm the diagnosis. With appropriate treatment and management, it is possible to lead a normal and healthy life with this condition.
Huntington disease	Patient/Family: Hi Dr., We are here because our daughter Sarah has been experiencing some difficulty with her coordination and balance lately, which has caused her to trip and fall a lot. She is also having trouble paying attention in school and following instructions. Her handwriting has become really messy too, and she seems irritable most of the time. We are worried it might be connected to my family history of Huntington disease since my mom was diagnosed when she was 40 and her grandfather had it too. The symptoms started around a year ago, and have been getting worse ever since. Sarah is only eight years old and we are really worried about what's going on with her. Can you help us figure out what's happening? Geneticist: Thank you for coming in today with your concerns about your daughter Sarah. Based on what you've shared, it does sound like there could be a potential genetic component to her symptoms, given the family history of Huntington disease. Can you tell me more about when Sarah's symptoms started and how they have progressed over time? Additionally, can you provide more information about your family history of Huntington disease, such as the age of onset for your mother and grandfather, and any other affected relatives? This information will help me better understand the possible genetic factors at play and guide us in determining the appropriate next steps for a diagnosis and potential treatment plan. Patient/Family: Sure, I'd be happy to provide more information. Sarah's symptoms started around a year ago, when she was seven years old. At first, it was just little things like tripping over her own feet or having trouble with her handwriting, but over time the symptoms have gotten much worse. She's now experiencing involuntary movements, like twitching and jerking of her arms and legs, and her speech has become slurred. It's really hard to see her go through this because she's so young. As for our family history, my mother was diagnosed with Huntington disease when she was 40 years old, and her father also had the condition. My grandfather developed symptoms in his mid-30s and passed away when he was 52. There are other relatives who have been affected by the disease as well, but they are all deceased now. Can you tell us if there's any chance that Sarah might have inherited this from me or my husband? Is it possible that she could have Juvenile Huntington disease (JHD)? What kind of testing would we need to do to confirm a diagnosis and are there any treatment options available? Geneticist: I understand your concerns and appreciate the detailed history you've provided. Based on what you've shared, it's certainly possible that Sarah may have inherited Huntington disease from one of you. Juvenile Huntington disease (JHD) is a rare form of the disorder that affects children and teenagers, and it's important to note that not all individuals with a family history of HD will develop symptoms at such an early age. However, given your family history and Sarah's symptoms, it's reasonable to consider JHD as a possibility. To confirm the diagnosis, I would recommend that Sarah undergo genetic testing, specifically a blood test or cheek swab to analyze her DNA for the presence of an expanded CAG repeat in the Huntingtin gene, which is the hallmark of HD. We can also perform additional clinical evaluations and imaging studies to assess her brain function and structure. If the diagnosis is confirmed, there are various treatment options available to manage her symptoms, such as medications for chorea, speech therapy, and physical therapy. I'd like to schedule a follow-up appointment with you to discuss the test results and potential next steps in more detail. Would that work for you? Patient/Family: Thank you so much for taking the time to meet with us today and for your thorough explanation of Sarah's symptoms and possible diagnosis. We really appreciate it. My main question is what are the next steps we need to take in order to get a confirmed diagnosis for Sarah? And if the diagnosis is confirmed, what kind of treatment options will be available to her? How soon can we start treatment and how often would she have to come in for appointments? Can you also explain more about the genetic testing process and how long it typically takes to receive the results? Geneticist: Of course, I understand your concerns and questions. In terms of next steps, I recommend that we proceed with genetic testing for Huntington disease, which will involve a blood test or cheek swab for Sarah. This will help us confirm whether she has inherited the expanded CAG repeat in the Huntingtin gene that causes HD. We'll also conduct additional clinical evaluations and imaging studies to assess her brain function and structure. If the diagnosis is confirmed, we can discuss treatment options such as medications for chorea, speech therapy, and physical therapy. These interventions can help manage her symptoms and improve her quality of life. We'll work with you to develop a personalized treatment plan that meets Sarah's specific needs. As for the genetic testing process, it typically takes several weeks to receive the results, but we'll work to expedite the process as much as possible. I'd like to schedule a follow-up appointment with you in a few weeks to discuss the test results and potential next steps in more detail. Does that sound good to you?	Patient/Family: Hi, we're here to see you today because I've been diagnosed with Huntington disease and we want to understand more about the condition, what it means for my future, and what options are available to manage my symptoms and maintain my quality of life. We're also concerned about the risk of passing it on to our children and grandchildren. Geneticist: Thank you for coming in today. I'm sorry to hear about your diagnosis. Can you tell me a bit more about your symptoms and when they started? Have you noticed any changes in your movement, cognition, or behavior? Also, can you provide me with some information about your family history? Do you have any relatives who have been diagnosed with Huntington disease or similar symptoms? This information will help me better understand your situation and provide you with more accurate guidance. Patient/Family: Thank you for your empathy and for taking the time to listen to our concerns. My symptoms started about 5 years ago, when I was 37 years old. At first, it was just a little bit of twitching in my arms and legs, but over time it's gotten much worse. I've also noticed that my coordination and balance have gotten worse, and I've had trouble with swallowing and talking. I've lost a significant amount of weight because eating has become difficult for me. As for cognitive changes, I've noticed that my memory and concentration have declined, and I've had trouble with decision-making and problem-solving. My family history is a bit complicated. My mother passed away when I was young, and I never knew my father. I do have a sister who's been diagnosed with Huntington disease, and her symptoms are similar to mine. My grandparents on both sides had similar symptoms as well, but they never received a formal diagnosis. We're concerned about the risk of passing this on to our children and grandchildren, and we want to know if there's anything we can do to reduce that risk. In terms of treatment, we're interested in learning about any options that might be available to manage my symptoms and improve my quality of life. Geneticist: Thank you for sharing that information with me. Based on your symptoms and family history, it sounds like you have a clear case of Huntington disease. This is a genetic disorder caused by an expansion of a CAG repeat in the Huntington gene. Unfortunately, this means that your children and grandchildren are at risk of inheriting the condition. However, there are some options available to help manage your symptoms and improve your quality of life. For example, we can discuss medications that may help with movement and cognitive issues, as well as physical and occupational therapy to help with coordination and balance. Additionally, there are also some new treatments being studied that may help slow down the progression of the disease. Would you like to discuss these options further and explore what might be the best course of action for you? Geneticist: Thank you for sharing that information with me. Based on your symptoms and family history, it sounds like you have a clear case of Huntington disease. This is a genetic disorder caused by an expansion of a CAG repeat in the Huntington gene. Unfortunately, this means that your children and grandchildren are at risk of inheriting the condition. However, there are some options available to help manage your symptoms and improve your quality of life. For example, we can discuss medications that may help with movement and cognitive issues, as well as physical and occupational therapy to help with coordination and balance. Additionally, there are also some new treatments being studied that may help slow down the progression of the disease. Would you like to discuss these options further and explore what might be the best course of action for you? I would recommend that we start by conducting genetic testing to confirm the diagnosis and determine the extent of the mutation. This will help us better understand the underlying cause of your symptoms and develop a personalized treatment plan. Patient/Family: Thank you for your understanding and for taking the time to listen to our concerns. We're interested in learning more about the genetic testing process and what the results might mean for our family. Can you explain the process of genetic testing and how accurate the results are? Additionally, are there any treatments or therapies that can help manage the symptoms of Huntington disease, and what are the potential benefits and risks of these treatments? Finally, are there any lifestyle changes or modifications that we can make to help improve our quality of life? Geneticist: The genetic testing process typically involves collecting a blood or saliva sample, and the results are generally accurate if the sample is collected and analyzed properly. In terms of treatments, there are several options available that can help manage the symptoms of Huntington disease. For example, medications such as dopamine receptor agonists and chorea-reducing drugs can help with movement and coordination issues. Physical and occupational therapy can also be helpful in improving balance and coordination, as well as maintaining muscle strength and flexibility. Additionally, there are some new treatments being studied that may help slow down the progression of the disease, such as gene silencing therapies and stem cell therapies. However, these treatments are still in the experimental stage, and more research is needed to determine their safety and effectiveness. In terms of lifestyle changes, there are several modifications you can make to help improve your quality of life. For example, regular exercise can help maintain muscle strength and flexibility, while physical therapy can help improve balance and coordination. Assistive devices such as walkers and wheelchairs can also be helpful in maintaining independence. Additionally, it's important to work closely with a speech therapist to address any swallowing or communication issues. I hope this information has been helpful. Let's discuss these options further and develop a personalized treatment plan that's right for you.
Duchenne muscular dystrophy	Patient/Family: Hi Dr., my son has been having some trouble walking lately and we've noticed that it seems like his legs are getting weaker. He used to be able to walk fine when he was younger but now he can barely stand up from a squat without help, and he falls down all the time. We also noticed that his speech is delayed and he has trouble paying attention too. We're worried it might be something genetic, could you help us figure out what's going on? Geneticist: Thank you for bringing your concerns to my attention. I understand that your son has been experiencing some difficulties with walking, speech, and attention. Can you tell me more about his age and when these symptoms started? Additionally, can you provide any information about your family history, such as similar symptoms in other relatives? This will help me better understand the possible causes of your son's condition and guide further evaluation and management. Patient/Family: Sure, John is 6 years old now, and we first noticed the trouble walking around his 4th birthday. It's like he can't control his legs well anymore. His speech has been delayed for a while too, but we thought it was just because he was a boy and boys tend to develop slower than girls. We haven't really noticed any other relatives with similar symptoms, though. Can you tell us what could be causing this? Is there a way to slow down or stop whatever is happening? Geneticist: Thank you for providing more information about your son's symptoms and family history. Based on what you've shared, it sounds like there may be a neurological or developmental disorder at play. There are several possibilities, such as cerebral palsy or a genetic condition like muscular dystrophy. I would recommend that your son undergo some additional testing and evaluations to help us better understand the root cause of his symptoms. We can start by ordering an MRI of the brain and spine to look for any structural abnormalities, as well as a genetic test to look for mutations in genes associated with neuromuscular disorders. Depending on the results, we may also want to consider referrals to specialists such as a neurologist or physical therapist. Patient/Family: Okay, that makes sense. We're definitely interested in getting to the bottom of what's going on with John. What kind of genetic tests would he need to take? And are there any treatments or therapies that could help him if it is something genetic? How do we go about getting a diagnosis and starting a treatment plan, and what kind of timeline are we looking at here? Geneticist: I understand your concerns and want to reassure you that we can help identify the cause of John's symptoms. I would recommend a genetic test called whole-exome sequencing, which looks at the coding regions of all genes in the genome. This will allow us to identify any genetic mutations that may be contributing to his condition. Depending on the results, we may also want to consider additional tests or referrals to specialists such as a neurologist or physical therapist.	Patient/Family: We came to see you because we were told that my son's muscle weakness and wasting, difficulty walking, breathing problems, and developmental delays could be due to a genetic disorder called Duchenne muscular dystrophy. We want to know if there is a test to confirm this diagnosis and what the treatment options are. Geneticist: Yes, we can do a blood test to confirm the diagnosis of Duchenne muscular dystrophy. If the test result is positive, there are several treatment options available that can help manage the symptoms and slow down the progression of the disease. These may include medications, physical therapy, braces, and assistive devices. In addition, clinical trials are currently underway to evaluate new treatments for DMD, and your son may be eligible to participate in one of these trials. However, it's important to note that there is no cure for Duchenne muscular dystrophy, and the disease can have a significant impact on quality of life. It's important to work closely with a team of healthcare professionals to manage the symptoms and ensure the best possible outcomes. Patient/Family: My son's symptoms started when he was around three years old. He had difficulty walking and standing up from a supine position. Over time, his muscle weakness and wasting have progressed, and he now relies on his arms to help him walk. He also experiences joint contractures and scoliosis. We noticed that he was breathing rapidly and experiencing shortness of breath during the day despite using a ventilator at night. His cardiac function has also been compromised with decreased ejection fraction and increased left ventricular size. His developmental milestones were delayed, and he has a history of autism and ADHD. We have no family history of similar symptoms or muscular dystrophy. My son is currently 25 years old. We were referred to you by his neurologist because they suspected that his condition might be related to a genetic disorder, possibly Duchenne muscular dystrophy. Geneticist: Thank you for sharing that information with me. Based on your son's symptoms and medical history, it does seem likely that he may have Duchenne muscular dystrophy (DMD). This is a genetic disorder caused by mutations in the dystrophin gene, which affects the production of the dystrophin protein that helps maintain muscle cell structure. DMD typically affects males and is characterized by progressive muscle weakness and wasting, as well as developmental delays. I recommend we proceed with genetic testing to confirm the diagnosis. Once we have the test results, we can discuss treatment options that may help manage your son's symptoms and slow down the disease progression. Patient/Family: Sure, we would like to go ahead with the genetic testing to confirm the diagnosis and discuss potential treatment options for our son. Can you tell us more about the test itself and what it will involve? And what kind of treatment options might be available if the test confirms that he has Duchenne muscular dystrophy? Geneticist: Certainly, I can explain the testing process and potential next steps. The genetic test for DMD involves analyzing a sample of your son's blood or saliva to identify any mutations in the dystrophin gene. This is usually done through a simple blood draw or by collecting a cheek swab sample. Once we receive the test results, we can discuss treatment options that may help manage your son's symptoms and slow down disease progression. These may include medications such as corticosteroids to reduce inflammation, physical therapy to maintain muscle strength and flexibility, assistive devices like braces or wheelchairs, and respiratory support if needed. Additionally, there are new treatments being developed and tested in clinical trials that may offer further benefits for individuals with DMD. If the test confirms the diagnosis, we can discuss participation in one of these trials as an option. It's important to note that while these treatments can help manage symptoms and improve quality of life, there is currently no cure for Duchenne muscular dystrophy. However, with appropriate medical care and support, individuals with DMD can lead fulfilling lives despite their physical limitations.
Osteogenesis imperfecta	Patient/Family: Hi! My son was just diagnosed with Osteogenesis imperfecta type III after he fell and broke his wrist. He has had multiple previous fractures, too. The doctor said that this is a genetic condition, and we were referred to you for further evaluation and management. Can you explain what this means for my son's health? Geneticist: Thank you for coming in today! Osteogenesis imperfecta type III (OI) is indeed a genetic condition that affects bone development and strength. It's important to understand that OI can have different symptoms and severity levels, so I would like to ask some questions to better understand your son's case. Can you tell me more about his age, the nature of the fractures he has experienced, and any other relevant medical history? Additionally, do you have a family history of OI or similar conditions? This information will help us make an accurate diagnosis and create an appropriate treatment plan. Patient/Family: Thank you for taking the time to meet with us today. My son is 5 years old now, and he's had multiple fractures since birth, including rib and long bone fractures at birth. His most recent injury was a wrist fracture after falling from a standing height. He also has short stature, triangular face, grayish sclera, and dental issues, like DI. We were told that he might have Osteogenesis imperfecta type III, but we don't know much about it, so we were hoping you could help us understand the diagnosis and what it means for my son's health in the long term. Geneticist: Thank you for sharing that information with me. Based on your son's symptoms, it is possible that he has Osteogenesis imperfecta type III (OI). This genetic disorder affects the development and maintenance of bones, leading to bone fragility and an increased risk of fractures. A diagnostic test can confirm whether your son has OI, and if so, which subtype he might have. We can also discuss potential treatment options, such as bisphosphonates or physical therapy, to help improve his bone density and reduce the frequency of fractures. Additionally, we may recommend further evaluation by orthopedic surgery for management of his skeletal deformities. Do you have any questions about the diagnostic test or potential treatments? Patient/Family: Thank you so much for taking the time to meet with us today! We're really concerned about our son's health, given his history of fractures and short stature. Can you tell us more about Osteogenesis imperfecta type III and what we can expect in terms of a treatment plan? Are there any lifestyle changes we can make to help improve his bone density? And how will this condition impact his quality of life long-term? Geneticist: Of course! I'd be happy to answer your questions. Osteogenesis imperfecta type III (OI) is a rare genetic disorder that affects bone development and strength, leading to an increased risk of fractures, short stature, and other skeletal deformities. The good news is that with proper management and treatment, individuals with OI can lead active and fulfilling lives. We can discuss potential lifestyle changes such as regular exercise, a balanced diet with adequate calcium and vitamin D intake, and avoiding activities that put excessive stress on the bones. There are also various medical treatments available, including bisphosphonates or physical therapy to help improve bone density and reduce fracture frequency. However, it's important to note that each individual with OI may respond differently to different treatments, so we'll need to monitor your son's progress closely and make adjustments as needed.	Patient/Family: Hi, I'm here because I've been experiencing a lot of bone fractures throughout my life, even from minor falls, and my bones seem to break easily. I've also noticed some hearing loss recently. I was diagnosed with Osteogenesis imperfecta type V and I want to understand more about this condition, what causes it, and what are the treatment options available. Can you help me with that? Geneticist: Yes, I can help you understand more about Osteogenesis imperfecta type V. This is a rare genetic disorder that affects the development of collagen, which is an essential protein for bone health. It's caused by a mutation in one of the genes that code for collagen, most commonly the COL1A1 or COL1A2 gene. The symptoms you've described, such as easy bone fractures and hearing loss, are consistent with this condition. Can you tell me a little bit more about your age and the age at which you first started experiencing symptoms? Additionally, do you have a family history of similar symptoms? This information will help me better understand your condition and provide you with more tailored advice on treatment options. Patient/Family: Yes, I was diagnosed with Osteogenesis imperfecta type V and I'm eager to learn more about this condition. My symptoms started when I was a child, and I've had multiple fractures throughout my life, even from minor falls. I've noticed that my bones seem to break easily, and recently, I've experienced some hearing loss. Unfortunately, I don't have any family history of similar symptoms, but I'm curious to know if there's a genetic component to this condition. Can you tell me more about the genetic mutation that causes OI type V and if there are any treatment options available to manage my symptoms? Additionally, are there any lifestyle modifications I can make to reduce my risk of fractures and improve my overall health? Geneticist: Yes, Osteogenesis imperfecta type V is a genetic disorder caused by a mutation in the COL1A1 or COL1A2 gene, which codes for collagen. This mutation affects the production of collagen, leading to weakened bones and a higher risk of fractures. There are several treatment options available to manage your symptoms, including medications to increase bone density, physical therapy to improve bone strength, and lifestyle modifications such as regular exercise and a balanced diet. Additionally, hearing loss is a common symptom of OI type V, and we can refer you to an audiologist for further evaluation and treatment. Unfortunately, there is no cure for OI type V, but with appropriate management, we can help reduce the risk of fractures and improve your overall quality of life. Patient/Family: Thank you for explaining more about OI type V. I'm interested in learning about the genetic mutation that causes this condition. Is there a genetic test that can confirm the diagnosis and can you explain the results to me? Additionally, what are the treatment options available to manage my symptoms and reduce the risk of fractures? Are there any lifestyle modifications I can make to improve my overall health? Geneticist: Sure, I can help you understand more about the genetic mutation that causes OI type V. The COL1A1 and COL1A2 genes are responsible for coding collagen, a protein that gives strength and structure to bones. In people with OI type V, there is a mutation in one of these genes, leading to a deficiency in collagen production and causing the bones to become weak and brittle. We can confirm the diagnosis with a genetic test, such as a blood test or saliva sample, which can identify the specific mutation causing the condition. As for treatment options, there are several medications available that can help increase bone density and reduce the risk of fractures. These include bisphosphonates, such as alendronate, and hormone therapies, such as teriparatide. Physical therapy can also help improve bone strength and reduce the risk of fractures. Additionally, lifestyle modifications such as regular exercise, a balanced diet, and avoiding smoking and excessive alcohol consumption can also help improve overall health. It's important to note that while we can manage the symptoms of OI type V, there is no cure for the condition. However, with appropriate management, we can help reduce the risk of fractures and improve your overall quality of life.
Angelman syndrome	Patient/Family: We came here because we're worried about John's developmental delay and unusual behavior. He's been experiencing seizures since he was 18 months old, and his speech is limited. He also has difficulty walking due to ataxia. Despite these challenges, John is known for his happy demeanor and frequent outbursts of laughter, often accompanied by hand flapping. We wanted to understand the root cause of all this and see if there's anything we can do to help him. Geneticist: Thank you for coming in today. Based on what you've shared, it sounds like John may have a neurodevelopmental disorder. Can you tell me more about his age when the seizures started, and any other symptoms he may be experiencing? Additionally, do you have any family history of similar conditions? This information will help me better understand John's situation and guide us towards a potential diagnosis and treatment plan. Patient/Family: Thank you for seeing us today. John's seizures started when he was 18 months old, and they've been controlled with medication since then. He also has difficulty walking due to ataxia and experiences frequent outbursts of laughter accompanied by hand flapping. His speech is limited to a few words, and he has trouble paying attention and can become easily excitable, especially around water. We don't have any family history of similar conditions that we know of. We're hoping to get to the root cause of John's symptoms and find out if there's anything we can do to help him. Geneticist: I understand your concerns. Based on what you've shared, it sounds like Angelman syndrome could be a possibility. It's a neurodevelopmental disorder that affects the nervous system and causes developmental delays, speech issues, seizures, and ataxia, among other symptoms. I'd like to order some genetic tests to confirm if this is indeed the diagnosis. If the tests come back positive, we can discuss potential treatment options and supportive therapies that may help John with his development and quality of life. Would you be interested in pursuing genetic testing to explore this possibility further? Patient/Family: Thank you so much for your time today. We're eager to explore any possible diagnosis that may help explain John's symptoms. Given his unique behavior, developmental delays, and seizures, do you think Angelman syndrome could be a possibility? What are the next steps in terms of genetic testing and confirming a diagnosis? And if the diagnosis is confirmed, what kind of treatment plan and supportive therapies would you recommend for John's development and quality of life? Geneticist: Yes, I do believe Angelman syndrome could be a possibility based on John's symptoms. To confirm the diagnosis, I would recommend a blood test to analyze his DNA for the presence of a deletion or mutation in the UBE3A gene, which is a common characteristic of Angelman syndrome. If the genetic testing confirms the diagnosis, we can discuss potential treatment options and supportive therapies that may help John with his development and quality of life. For example, speech and language therapy to improve communication skills, physical therapy for gross motor skills, and behavioral therapy to manage any challenging behaviors. Additionally, medications may be prescribed to control seizures. It's important to note that each individual with Angelman syndrome is unique and may respond differently to various interventions, so we would monitor John's progress closely and adjust the treatment plan accordingly.	Patient/Family: We've come because we have concerns about our developmental delays and neurological challenges. We're hoping for a better understanding of what's causing these issues and what kind of support is available to us. Can you help us with that? Geneticist: I'd be happy to help you better understand your developmental delays and neurological challenges. Can you tell me more about when these issues first became apparent? Have you noticed any specific symptoms or behaviors that concern you? Do you have a family history of similar conditions? And finally, how old are you? Patient/Family: We first noticed developmental delays when I was a baby, and they've persisted throughout my life. I have a hard time speaking and communicating effectively, which has made it difficult for me to learn and interact with others. I also have trouble walking and maintaining my balance, which is why I often use a wheelchair. My family history is unremarkable - no one in my immediate family has had similar issues. I'm 30 years old now, and I've been experiencing seizures that have been controlled with medication. We're hoping to find answers about what could be causing these challenges and if there are any potential treatments we can explore. What do you think is the most likely diagnosis for this patient based on her clinical features? Geneticist: Based on what you've shared with me, it sounds like there could be a few potential explanations for your developmental delays and neurological challenges. I would recommend that we run some tests to confirm a diagnosis, but one possibility is that you have a genetic condition called Angelman syndrome. This condition is caused by a mutation in the UBE3A gene, which affects the functioning of nerve cells in the brain and can lead to developmental delays, speech difficulties, seizures, and other symptoms like those you've described. Do you have any questions about Angelman syndrome or what we might expect from further testing? Patient/Family: That sounds interesting. Can you tell us more about Angelman syndrome? What kind of impact does it have on daily life? Are there any treatments available that could help manage the symptoms? We're eager to learn as much as possible and explore our options for managing these challenges. Geneticist: Yes, I'd be happy to explain more about Angelman syndrome. It's a neurodevelopmental disorder that affects approximately 1 in 20,000 individuals worldwide. People with Angelman syndrome often experience intellectual disability, speech impairments, and motor difficulties like gait ataxia and seizures, as you described. They also frequently display a happy demeanor, hand flapping, and other unique behaviors. While there is no cure for Angelman syndrome, we can work to manage its symptoms with medication and therapy. For example, medications may help reduce the frequency and severity of seizures, while speech and language therapy could improve communication skills. We'd need to conduct further testing to confirm a diagnosis, but based on what you've shared, Angelman syndrome seems like a plausible explanation for your symptoms. Would you like me to outline the diagnostic process and potential next steps?
Sotos syndrome	Patient/Family: We brought our daughter Emily in because she's been growing a lot faster than her peers and her face looks different; plus her teacher said she's not keeping up with the other kids at school. We're worried something might be wrong. Geneticist: Thank you for bringing Emily in today. I understand your concerns about her growth rate and facial appearance. Can you tell me more about her symptoms? How old is Emily now, and when did you first notice these changes? Have there been any other health issues in the family that might be relevant to her condition? Patient/Family: Emily is 4 now, and we first noticed that she was growing really fast when she was about 2. She was always tall for her age, but it seemed like she just started shooting up even more around then. Her face has looked different too - her forehead is really big, her chin sticks out a lot, and her eyes are really far apart. We've also noticed that she seems to get tired easily and can't keep up with other kids physically. She's always been a bit slower than her peers developmentally too - talking, walking, stuff like that. There isn't any family history of anything like this, so we were really surprised when the teacher said she might be having some trouble in school. Geneticist: I understand your concerns about Emily's growth rate and facial appearance, as well as her developmental delays. Based on what you've shared, it does seem like Sotos syndrome could be a possibility. I would recommend further testing to confirm this diagnosis. We can start with a blood test to check for genetic markers associated with Sotos syndrome. Depending on the results of this test, we may also need to conduct additional diagnostic tests such as imaging studies or hearing and vision evaluations. I will work closely with you to develop a treatment plan that addresses Emily's specific needs. Let me know if you have any questions about this process or your concerns about Emily's health. Patient/Family: Thank you so much for taking the time to see us today. We're really worried about Emily's health, and it's great to have some answers. Can you tell us more about Sotos syndrome and what we can expect from a treatment plan? Are there any other tests that we need to run to confirm the diagnosis? And finally, are there any risks associated with this condition that we should be aware of? Geneticist: Yes, Sotos syndrome is a rare genetic disorder caused by a mutation in the NSD1 gene. It's characterized by rapid growth during childhood, advanced bone age, intellectual disability, and distinctive facial features such as a large forehead, long face, and widely spaced eyes. If Emily's blood test confirms the diagnosis, we can develop a treatment plan that addresses her developmental delays and other health issues associated with Sotos syndrome. We may recommend speech, occupational, and physical therapy to help her catch up with her peers. We will also monitor her growth rate and consider medication if necessary to slow it down. There are no specific risks associated with this condition, but we'll want to keep an eye on her health throughout her life to address any potential complications that may arise.	Patient/Family: Hi Dr., We're here because we recently found out that I have a thing called Sotos Syndrome and we wanted to know more about it. Can you tell us what this means for me? Geneticist: Yes, I can certainly help you understand more about Sotos Syndrome. It's a rare genetic disorder caused by a mutation in the NSD1 gene. Can you tell me a little bit more about your symptoms and when they started? Have you noticed any other health problems or developmental delays? Also, do you have a family history of similar symptoms or diagnoses? With this information, I can better understand your situation and provide guidance on how to move forward. Patient/Family: Yes, my son has had some developmental delays and learning disabilities since he was young. He also has had seizures, and we've noticed that his eyes seem to be spaced far apart and his face looks a bit different than other kids. His height is also advanced for his age. Oh, and my wife and I are both tall, so I guess that runs in the family. My son also has pes planus and joint hyperlaxity, which has caused him some issues with walking and balance. We're here because we want to understand if all of these things could be related to this Sotos Syndrome, and what we can do to help him moving forward. Geneticist: Thank you for sharing that information. Based on what you've shared, it does seem like Sotos Syndrome could be a possibility. I would recommend that we run some tests to confirm the diagnosis and get a better understanding of how this mutation is affecting your body. We can also discuss potential treatment options to help manage any symptoms or developmental delays you're experiencing. Can you tell me more about what you've tried so far in terms of treatments or therapies? Have there been any previous diagnoses or medical interventions that may be relevant to your care? Patient/Family: We're interested in learning more about Sotos Syndrome and how it may be affecting our son's health and development. Can you explain the specific symptoms associated with this condition, as well as any potential long-term effects? Additionally, are there any treatment options or therapies that could help manage these symptoms and improve his quality of life? What kind of care management plan would you recommend moving forward? Geneticist: Yes, I can help you understand more about Sotos Syndrome and its effects on your son's health and development. The symptoms of Sotos Syndrome can vary in severity, but may include developmental delays, intellectual disability, seizures, distinctive facial features such as widely spaced eyes and a long face, tall stature, pes planus, and joint hyperlaxity. Long-term effects may include ongoing developmental delays, learning disabilities, and increased risk of certain health problems like heart defects or thyroid issues. In terms of treatment options, we can discuss potential therapies that may help manage some of these symptoms such as speech therapy for language delays or physical therapy for balance issues. It's also important to monitor and address any underlying medical conditions that may arise. Based on what you've shared so far, it does seem like Sotos Syndrome could be a possibility for your son, but we would need to run further tests to confirm the diagnosis. I recommend that we start by ordering genetic testing to identify any mutations in the NSD1 gene and go from there. How do you feel about moving forward with this testing?
Fabry disease	Patient/Family: I am here because my son has been experiencing recurrent episodes of severe pain in his hands and feet that seem to come on suddenly. These episodes are accompanied by difficulty sweating, tingling sensations in his limbs, and blurry vision. We have tried managing these symptoms at home, but they keep coming back, and we are worried about his health. Could you please help us figure out what is going on? Geneticist: Thank you for bringing your son in today. I understand that he has been experiencing recurrent episodes of pain in his hands and feet, as well as other symptoms such as difficulty sweating and blurry vision. Can you tell me more about the age at which these symptoms began, how often they occur, and whether there are any triggers that seem to set them off? Additionally, do you have a family history of similar symptoms or conditions? Patient/Family: Thank you for seeing us. My son was six years old when the symptoms first started, and they have been happening on and off ever since. We've noticed that he tends to experience these episodes more frequently during times of stress, such as during exams or when he's feeling anxious. As for family history, my husband's brother has similar symptoms, but he was never formally diagnosed. Geneticist: Thank you for providing that information. Based on what you've shared, it sounds like your son may have a condition called Ehlers-Danlos syndrome (EDS), which affects collagen production in the body. People with EDS often experience joint hypermobility, skin hyperextensibility, and other symptoms such as pain and fatigue. I recommend that we run some genetic tests to confirm this diagnosis, and if positive, we can discuss a management plan that may include physical therapy, bracing, and lifestyle modifications. Would you like to proceed with testing? Patient/Family: Yes, that sounds like it could be a possibility. My son's symptoms have been persistent, and we want to figure out what is causing them. We are open to pursuing genetic testing to confirm a diagnosis and explore management options. Can you tell us more about the testing process and how it can help us understand what might be going on? Additionally, what kind of treatment plan might be recommended if the diagnosis is confirmed? Geneticist: Thank you for your response. I am glad that you are interested in exploring genetic testing as a means to potentially identify the cause of your son's symptoms. The process typically begins with a blood or saliva sample, which we then analyze for genetic mutations associated with known conditions. In the case of Ehlers-Danlos syndrome (EDS), we would look for mutations in specific genes responsible for collagen production. Once we have the test results, we can discuss them and create a personalized management plan that may involve lifestyle modifications, physical therapy, bracing, or other interventions tailored to your son's needs. It's essential to note that a positive diagnosis does not necessarily mean that your son will have the same symptoms as others with EDS since each person can be affected differently. If you are comfortable with proceeding, we can initiate the testing process and follow up with a detailed discussion of the results once they become available.	Patient/Family: Fabry disease is a rare genetic disorder that affects the body's ability to produce a substance called alpha-galactosidase A. This enzyme plays a crucial role in the breakdown of certain fats in the body, and without it, these fats build up and cause damage to various organs and tissues. The disease is usually inherited from one's parents, who may not show any symptoms themselves Patient/Family: Hi Dr. [Last Name], I'm here today because my primary care physician suggested that I might have Fabry disease. I've been experiencing some symptoms that seem to match up with what I've read about the condition. Can you tell me more about Fabry disease and whether it could be causing my symptoms? Are there any treatments available if I do have Fabry disease? Geneticist: Yes, certainly. Fabry disease is an X-linked inherited disorder caused by mutations in the GLA gene that codes for alpha-galactosidase A, resulting in a deficiency of this enzyme. Without enough alpha-galactosidase A, toxic substances build up in the body and cause damage to various organs and tissues, including the skin, nervous system, heart, and kidneys. Geneticist: Thank you for coming in today. I understand that you've been experiencing some concerning symptoms. Can you tell me more about your family history? Do you have any relatives with similar symptoms or health issues? Have you noticed any other unusual symptoms, such as vision changes or hearing loss? How old are you and when did these symptoms start? Patient/Family: Well, my mother had kidney disease and heart problems when she was older, but no one ever talked about Fabry disease. I've been having symptoms for a long time - the tingling in my hands and feet started when I was a teenager, and it's gotten worse over time. The cardiac issues started a few years ago, and my vision has been getting worse too. I'm 35 now, so it's been about 15 years that I've been experiencing symptoms. My hearing is still fine, though. Geneticist: Thank you for sharing that information. Based on your symptoms and family history, Fabry disease seems like a possible diagnosis. It's a genetic disorder that affects the production of an enzyme called alpha-galactosidase A, which leads to the buildup of toxic substances in the body. This buildup can cause damage to various organs and tissues, including the skin, nervous system, heart, and kidneys, which could explain your symptoms. I recommend we do some genetic testing to confirm this diagnosis. If the test results are positive, there are treatment options available to help manage your symptoms and slow down the disease's progression. Are you interested in pursuing genetic testing?. Based on your symptoms and family history, it seems possible that Fabry disease could be responsible for what you're experiencing. If we confirm the diagnosis through genetic testing, there are treatment options available to help manage symptoms and slow down disease progression. These may include enzyme replacement therapy, chaperone therapy, or gene therapy.
Wilson disease	Patient/Family: We recently received the results of genetic testing that was done because our son has been experiencing some health issues and we found out he has Wilson's disease. We want to know more about this condition and what it means for our child's future, as well as what kind of treatment options are available to help manage his symptoms. Can you explain all of that to us in a way that's easy to understand? Geneticist: Of course, I can certainly help with that. Let me just pull up your son's file real quick and review the results so we can discuss everything in more detail. Could you tell me a little bit more about what you know about Wilson's disease so far? Have you had any experience with this condition before or is this all new to you? Patient/Family: Our son is 7 years old, and he's been experiencing fatigue, loss of appetite, abdominal pain, and his eyes have turned yellow recently. His older sister was diagnosed with Wilson disease a few years ago, so we are aware of the condition. We would like to know more about what this means for our child's future and what kind of treatment options are available to help manage his symptoms. We also want to know if there's anything we can do to prevent further liver damage or other complications associated with Wilson disease. We have already started chelation therapy with penicillamine, but we would like to know more about the long-term outlook and if this treatment will be effective in managing our son's condition. Can you help us understand all of that? Geneticist: Thank you for providing more information about your son's symptoms and family history. Based on what you've shared, it does seem likely that your son has Wilson's disease. This condition is caused by a mutation in the ATP7B gene, which affects the body's ability to transport copper throughout the body, leading to excessive copper buildup in organs like the liver and brain. The good news is that with early diagnosis and proper treatment, it's possible to manage symptoms and prevent further complications. For your son, we can continue chelation therapy with penicillamine as well as potentially add other medications to help lower copper levels in his body. Additionally, a healthy diet that includes foods low in copper and regular monitoring of liver enzymes will be important for managing the condition over time. While there's currently no cure for Wilson's disease, early intervention and ongoing management can significantly improve your son's quality of life moving forward. Patient/Family: Thank you so much for your time today and for reviewing my son's file. It's great to hear that with early diagnosis and proper treatment, we can manage his symptoms and prevent further complications associated with Wilson's disease. Can you tell us more about the chelation therapy our son is currently undergoing? Is this the most effective treatment option for managing copper buildup in his body, and are there any potential side effects we should be aware of? Additionally, what kind of follow-up appointments or monitoring will he need moving forward to ensure that his condition remains stable? Geneticist: Sure, I can answer those questions for you. Chelation therapy with penicillamine is a common treatment option for Wilson's disease, as it helps to bind copper in the body and remove excess amounts through urine. It's generally well-tolerated, but potential side effects may include gastrointestinal issues like nausea or diarrhea. Other medications we might consider adding to your son's treatment plan could include zinc or sucralfate, which can also help lower copper levels in the body. In terms of monitoring, we will need to perform regular blood tests to check liver enzyme levels and track copper levels over time to make sure the treatment is working effectively. We may also do imaging studies like an MRI or CT scan periodically to monitor his liver and brain for any signs of damage or disease progression. I would recommend follow-up appointments every 3-6 months to check in on how he's doing and make any necessary adjustments to the treatment plan moving forward.	Patient/Family: Hi, we're here because I have been diagnosed with Wilson's disease. We were told that it's a genetic disorder that affects the liver and can cause a lot of damage if not treated properly. We're here to learn more about the condition, understand the cause, and find out what our options are for managing it. Can you help us with that? Geneticist: Of course, I'd be happy to help you understand more about Wilson's disease. Can you tell me a little bit more about your symptoms and when they started? Additionally, can you provide some information about your family history, specifically any relatives who may have had similar symptoms or liver problems? This information will help me better understand your situation and provide a more accurate diagnosis and treatment plan. Have you had any genetic testing done already? Patient/Family: Yes, we have had some genetic testing done already. My sibling who passed away had a similar condition, and our family history suggests that it may be a genetic disorder that runs in our family. I have been experiencing symptoms for about 6 months now, including fatigue, weight loss, and jaundice. Recently, I've noticed that my abdominal pain has been getting worse, and I've been experiencing nausea and vomiting. My speech and walking have also been affected, which is why we came to the emergency room. We're concerned about the potential long-term effects of this condition and want to understand what our options are for managing it. Can you help us with that? Geneticist: Thank you for sharing that information with me. Based on your symptoms and family history, it seems likely that you have Wilson's disease, which is a genetic disorder that affects the liver's ability to absorb copper. The condition can cause damage to the liver, brain, and other organs if left untreated. I would recommend that we do further genetic testing to confirm the diagnosis and discuss potential treatment options. These may include medications to reduce copper levels in the body, a special diet, and potentially liver transplantation in severe cases. Let's discuss these options in more detail and create a plan that works best for you. Patient/Family: Thank you for your explanation. Can you tell us more about the genetic testing process and what we can expect from the results? How accurate are the tests in confirming a diagnosis of Wilson's disease? Are there any other genetic factors that we should be aware of, given our family history? What are the most effective treatment options for managing the condition, and what lifestyle changes can we make to help alleviate symptoms? Lastly, are there any potential complications or long-term effects that we should be concerned about? Geneticist: The genetic testing process typically involves collecting a sample of your blood or saliva, which we can then analyze for genetic mutations that are associated with Wilson's disease. The accuracy of the tests depends on several factors, including the type of test and the specific mutations that are being looked for. In general, genetic testing can be very accurate, but it's not always 100% certain. In terms of lifestyle changes, it's important to avoid consuming too much copper, as this can exacerbate the condition. This may involve avoiding foods that are high in copper, such as shellfish, liver, and mushrooms, and using copper-free cookware. Additionally, it's important to maintain a healthy diet and stay hydrated to help support your liver function. As for potential complications, if left untreated, Wilson's disease can lead to serious health problems, including liver failure, kidney damage, and neurological problems. However, with proper treatment and management, it's possible to effectively manage the condition and prevent these complications from occurring.
Turner syndrome	Patient/Family: We've come because our daughter has been experiencing short stature and some hearing loss. She was also recently diagnosed with Turner Syndrome after a karyotyping test showed she has only one X chromosome. We want to understand what this means for her health, and what other potential medical issues we should be aware of. Geneticist: Thank you for bringing your daughter in today. I understand that she has been experiencing short stature and hearing loss, and that she was recently diagnosed with Turner Syndrome. Can you tell me more about her symptoms? When did the hearing loss start, and how severe is it? What is her current height and weight? Additionally, do you have any family history of similar conditions or other health issues that might be relevant to her case? Patient/Family: Thank you for taking us today. My daughter's hearing loss started when she was around five years old, and it has been slowly getting worse over time. Her height is currently around 4 feet 2 inches, and her weight is about 70 pounds. She also has some difficulties with social interactions and gets bullied at school because of her short stature. We don't have any family history of similar conditions or health issues. We are eager to understand what this diagnosis means for my daughter's health and any potential medical issues we should be aware of, as well as any possible treatment options that might be available to her. Can you explain all of this to us in more detail? Geneticist: Thank you for sharing that information. Based on your daughter's symptoms and medical history, it sounds like she has Turner Syndrome, a genetic disorder caused by a missing or partially deleted X chromosome in some or all of her cells. This condition can lead to short stature, hearing loss, and other health issues such as heart problems, vision difficulties, and learning challenges. It is important for your daughter to receive regular check-ups with specialists, including an endocrinologist, cardiologist, ophthalmologist, and audiologist, to monitor these potential complications. We can also consider hormone therapy to help boost her growth and development. Additionally, speech therapy may be helpful for addressing any communication difficulties she may have. Lastly, I recommend that your daughter undergoes annual ultrasound screenings starting at age 10 to monitor for potential kidney and liver issues. Can you tell me a little more about her hearing loss? Has she had a recent audiogram done? Patient/Family: I'm concerned about her hearing loss and how it might be related to her Turner Syndrome diagnosis. Can you tell us more about any possible connections between these two conditions? And what kind of treatment options are available for hearing loss in TS patients? Are there any other potential health issues we should be aware of and monitoring regularly, such as those you mentioned earlier like heart problems or vision difficulties? Geneticist: The hearing loss your daughter is experiencing could be related to her Turner Syndrome diagnosis. Some individuals with TS have inner ear abnormalities that can cause conductive or sensorineural hearing loss, which may require further evaluation by an audiologist and potentially hearing aids. In addition to monitoring her hearing, it's important to keep an eye on other health issues such as heart problems, vision difficulties, and learning challenges. Regular check-ups with specialists like cardiologists, ophthalmologists, and developmental pediatricians will be important in managing her care. We can also consider hormone therapy to help boost her growth and development. Let's schedule a follow-up appointment for your daughter in six months to reassess her progress and address any concerns.	Patient/Family: I came because I was diagnosed with Turner syndrome at birth. My primary care physician said that since I have a rare genetic condition, it would be good for me to see a geneticist periodically to monitor my health and potential risks associated with my condition. I also wanted to learn more about the implications of my recent mosaic karyotype results for my future health. Finally, I was hoping that the geneticist could help me to understand how my Turner syndrome might impact my ability to have children one day. Geneticist: Thank you for coming in today! It's great that you're taking proactive steps to manage your health. Can you tell me a bit more about your symptoms and medical history? How old are you now, and when were you diagnosed with Turner syndrome? Have you experienced any symptoms related to your condition, such as short stature or heart problems? Do you have a family history of similar conditions or other health issues that might be relevant? Patient/Family: Sure, I was diagnosed with Turner syndrome at birth because of my short stature and lack of pubertal development. My karyotype came back as 45,X/46,XX mosaic. I've been on hormone replacement therapy since I was 25 because of primary ovarian insufficiency. I also had a bicuspid aortic valve repair when I was 10 years old. Other than that, I have some physical features like a low posterior hairline, webbed neck, and broad chest. Oh, and I've been having some trouble with hearing and vision lately. My social skills and cognitive abilities are normal, though. Geneticist: Thank you for sharing your symptoms and medical history with me today! Based on what you've shared, it sounds like there are several factors that we should consider when evaluating your health risks associated with Turner syndrome. Firstly, I think it would be a good idea to refer you to an otolaryngologist (ENT specialist) to assess your hearing issues further, as there could be a genetic component to this symptom. Additionally, based on your mosaic karyotype result and physical features, it's possible that you might have another underlying genetic condition that we should investigate further using advanced genomic testing methods such as exome or whole-genome sequencing. Lastly, regarding your reproductive health concerns related to Turner syndrome ovarian insufficiency – while it may be more challenging for women with TS to conceive naturally due to their reduced ovarian reserve – many women with TS still go on to have successful pregnancies and healthy children. I would recommend discussing your reproductive options in more detail with a fertility specialist or OB-GYN who has experience working with patients with Turner syndrome. Patient/Family: Thank you for your time today! Based on my symptoms and medical history, do you think there might be any other underlying genetic conditions that we should consider? Are there any additional tests or treatments that you would recommend to help manage my health risks associated with Turner syndrome? And what are the next steps in terms of monitoring my heart condition and aortic root diameter, given my bicuspid aortic valve repair history? Geneticist: Yes, given your symptoms and medical history, it's possible that there might be another underlying genetic condition that we should consider. For example, we know that individuals with Turner syndrome have a higher risk of developing autoimmune diseases or thyroid conditions. Have you experienced any symptoms related to these conditions that we should explore further? In terms of managing your health risks associated with Turner syndrome, I would recommend regular monitoring of your heart condition and ovarian insufficiency with your primary care physician and relevant specialists. Additionally, we could consider referrals to other genetic specialists such as a clinical geneticist or immunologist if needed. Finally, regarding your reproductive options – while it may be more challenging for women with TS to conceive naturally due to their reduced ovarian reserve, many women with TS still go on to have successful pregnancies and healthy children. We could discuss fertility treatments like egg freezing or in vitro fertilization (IVF) in more detail if you're interested.
