## Supplementary File 1 for "Assessing Large Language Model Performance Related to Aging in Genetic Conditions" (part 3 of 3)

### Sheet: Dialogues (continued)
Condition	Child Dialogue	Adult Dialogue
Hereditary fructose intolerance	Patient/Family: We came because our son has been diagnosed with hereditary fructose intolerance. The doctor said it's a genetic condition that makes him unable to process fructose properly. We would like to know more about this condition and what we can do to help him manage it better. We are also concerned about the long-term effects and risks associated with this disease. Can you please explain everything in detail? Geneticist: Thank you for coming in today. Hereditary fructose intolerance is indeed a rare genetic condition that affects the body's ability to process fructose, a sugar found in many foods. Can you tell me more about your son's symptoms and when they started? It would also be helpful to know if there is any family history of similar symptoms or diagnoses. Additionally, what is your son's age? This information will help me better understand his condition and provide a more accurate diagnosis and treatment plan. Patient/Family: Our son's symptoms started when he was around 12 months old. He would often vomit after consuming fruit juice or candy and had recurring abdominal pain and lethargy. We also noticed that he wasn't gaining weight as quickly as other children his age, which led us to seek medical attention. The doctor ordered several tests and told us that he has hereditary fructose intolerance. We are concerned because we don't know much about this condition, and we want to make sure we are doing everything we can to help our son manage it properly. Can you explain the long-term effects of HFI and what we can do to ensure our son's health is not compromised? Geneticist: I understand your concerns, and it's good that you brought your son in for evaluation. Hereditary fructose intolerance (HFI) is a rare genetic disorder caused by a deficiency of the enzyme aldolase B, which is needed to break down fructose. If left untreated, HFI can lead to long-term health complications such as liver disease, kidney damage, and even failure to thrive. Fortunately, with proper dietary management, we can prevent these complications and ensure your son leads a healthy life. The genetic diagnosis is confirmed by the presence of hypoglycemia, lactic acidosis, ketosis, and hepatomegaly, as well as elevated levels of uric acid, alanine, and aspartate transaminases in the blood. I recommend a strict fructose-free diet for your son to manage his condition effectively. This may require some adjustments to his meals and snacks, but it's crucial to preventing long-term health complications. Additionally, regular monitoring of his liver enzymes and kidney function will be necessary to ensure that no damage is occurring. I understand that this can be overwhelming, but with careful management, your son should be able to live a normal, healthy life. I'll work closely with you to develop a personalized treatment plan that takes into account his specific needs and dietary requirements. Let's discuss any questions or concerns you may have about the dietary restrictions and monitoring requirements. Patient/Family: Thank you so much for explaining everything in detail. We really appreciate it. I was wondering if there are any other family members who have been diagnosed with HFI? Also, can you tell us more about the dietary restrictions and monitoring requirements that my son will need to follow? Are there any resources or support groups available for families dealing with HFI? Finally, are there any potential long-term risks or complications associated with HFI that we should be aware of? Thank you again for your help. Geneticist: Yes, we have identified several families with HFI, and it's helpful to know that there are other people going through similar experiences. Regarding dietary restrictions, your son will need to avoid all sources of fructose, including fruit juice, soda, candy, and certain vegetables like tomatoes and bell peppers. We recommend a nutritionist to create a personalized meal plan, but it's essential to start by eliminating obvious sources of fructose. Additionally, regular blood tests will monitor liver enzymes and kidney function to ensure his condition is under control. While HFI is rare, it's good that you're proactive about your son's health, and I'll work with you to ensure he thrives. Is there anything else you'd like to know or discuss regarding managing his condition?	Patient/Family: Hi, we're here because I've been diagnosed with hereditary fructose intolerance, and we want to understand more about the condition and how it affects me. We also want to know if there are any other family members who might be at risk for this condition. Can you help us understand what's going on and what we can do to manage it? Geneticist: Certainly, I'd be happy to help you understand more about hereditary fructose intolerance and how it may affect you and your family. Can you tell me a bit more about your symptoms and when they first appeared? Additionally, can you provide me with some information about your family history, including any relatives who may have similar symptoms or have been diagnosed with similar conditions? This information will help me better understand your situation and provide you with more tailored guidance. Patient/Family: Sure, I'd be happy to provide more information. My symptoms started when I was a child, and I've always had a hard time tolerating fruits and sweets. I would get severe abdominal pain, vomiting, and diarrhea after eating foods that contained fructose. My parents thought it was just a food intolerance, but it never went away, and I've had to be very careful about what I eat my whole life. I've also had seizures since I was a child, and my growth was slow, so I'm much shorter than my parents. My family history is a bit complicated, my mother had similar symptoms when she was young, but she outgrew them. My grandfather on my mother's side had seizures and died young, and my aunt on my father's side has a rare genetic disorder. I'm worried that this might be something genetic that's affecting me and possibly other family members. Can you tell me if there's a genetic test that can confirm the diagnosis and if there's anything we can do to manage the condition? Geneticist: Thank you for sharing that information with me. Based on your symptoms and family history, it sounds like hereditary fructose intolerance (HFI) is a possibility. HFI is a rare genetic disorder caused by a deficiency of the enzyme aldolase B, which is needed to break down fructose in the body. This deficiency can lead to a build-up of toxic compounds in the liver and kidneys, causing a range of symptoms including abdominal pain, vomiting, diarrhea, and seizures. I would recommend that you undergo genetic testing to confirm the diagnosis. We can perform a blood test or a cheek swab to analyze your DNA for mutations in the ALDOB gene, which is the gene that codes for aldolase B. If the test shows that you have a mutation in the ALDOB gene, we can confirm the diagnosis of HFI. In terms of managing the condition, the primary treatment for HFI is a strict avoidance of fructose in the diet. This can be challenging, as fructose is found in many foods, including fruits, vegetables, and sweets. However, with careful planning and monitoring, it is possible to manage the condition and prevent complications. In some cases, medication may also be prescribed to help manage symptoms such as seizures. I would also recommend that your family members consider genetic testing to determine if they are at risk for HFI. If your mother had similar symptoms and your grandfather had seizures, it is possible that they may also have the genetic mutation that causes HFI. Testing can help identify if they are at risk and allow us to develop a treatment plan to manage the condition. Can you tell me if you have any questions or concerns about genetic testing or managing the condition? Patient/Family: Thank you for explaining that to us. We're definitely interested in pursuing genetic testing to confirm the diagnosis and understand if other family members might be at risk. Can you tell us more about the genetic test, such as how accurate it is and how long it takes to get results? Additionally, if the test confirms that I have HFI, what kind of treatment plan might be recommended, and how will it be managed long-term? Geneticist: Sure, I'd be happy to answer your questions. The genetic test for HFI is highly accurate and can detect mutations in the ALDOB gene with greater than 95% sensitivity. The test typically takes 2-4 weeks to get results, and in some cases, it may take longer if additional testing is needed. If the test confirms that you have HFI, we will work with you to develop a treatment plan that is tailored to your specific needs. The primary goal of treatment will be to manage your symptoms and prevent complications by strictly avoiding fructose in your diet. We may also recommend medication to help manage seizures or other symptoms. In terms of long-term management, we will need to monitor your condition regularly to ensure that the treatment plan is effective and make any necessary adjustments. Additionally, we will work with you to educate you on how to avoid fructose in your diet and manage any related health issues.
Achondroplasia	Patient/Family: We came in because our son Max has been having some growth issues, and his doctor sent us here to get tested for something called Achondroplasia. He's short and has some other physical features that are concerning. We just want to know what's going on with him and what we can do to help him grow and be healthy. Geneticist: Thank you for coming in today. Sorry to hear that Max is having some growth issues. Can you tell me more about his symptoms? When did they start, and have they been getting worse over time? Have there been any other health concerns or family history of similar issues? Patient/Family: Well, we first noticed that Max was shorter than his peers around age two, and it's only become more pronounced since then. He's also been having trouble standing and walking on his own, which is why his doctor suggested we come see a geneticist. As for family history, my husband and I are both average height, and our other children are all taller than Max. Our families don't have any known history of growth disorders or Achondroplasia. We're just concerned that there might be something wrong with his bones or growth plates. Can you tell us more about Achondroplasia? Is it something he'll outgrow, or is there a treatment plan we should consider? Geneticist: Thank you for sharing that information with me. Based on what you've told me, it does sound like Achondroplasia could be a possibility. It's a genetic disorder that affects bone growth and can cause short stature, among other symptoms. However, we'll need to run some tests to confirm the diagnosis. I recommend we start with a blood test to look for any genetic mutations that might be contributing to Max's growth issues. We may also want to consider an X-ray or MRI to take a closer look at his bone development. Once we have those results, we can discuss potential treatment options and next steps. Can you tell me about a time when you had to communicate complex information to a patient or family in a way that was easy to understand? What strategies did you use to convey the information effectively? Patient/Family: Can you tell us more about that condition and what it means for him long-term? Is there a treatment plan we should consider, or are there any lifestyle changes we can make to help support his growth and health? Geneticist: To confirm the diagnosis, the physician orders an X-ray of Max's spine and limbs, as well as genetic testing to identify any mutations in the genes associated with Achondroplasia. Genetic findings are consistent with a diagnosis of Achondroplasia.	Patient/Family: We've been experiencing some new symptoms lately that are concerning us. My husband (or me) has been feeling increasingly tired and short of breath over the past year. It seems to be getting worse, and we're worried it might have something to do with his achondroplasia. Could you help us figure out what's going on? Geneticist: Thank you for reaching out to me today. I understand your concerns about your husband's recent symptoms. To better understand his condition, can you tell me a bit more about his age and the specific symptoms he's experiencing? Additionally, do you have any family history of similar conditions or health issues that may be relevant? Patient/Family: My husband is currently 35 years old, and he's been experiencing fatigue and shortness of breath for about a year now. It seems to be getting worse with time. He also mentions that it's harder for him to walk long distances because of his short stature and kyphosis. As for family history, we both have achondroplasia, and our parents were average height. We are concerned this might be related to my husband's condition. Can you tell us more about the connection between his symptoms and achondroplasia? Do these symptoms indicate a potential genetic diagnosis? Are there any other genetic factors we should consider? What can we do to help him manage these new symptoms better? Geneticist: Thank you for providing me with that information. Based on what you've shared, it sounds like your husband's symptoms may be related to his achondroplasia. It's not uncommon for individuals with achondroplasia to experience fatigue and shortness of breath as they age due to their smaller lung capacity. Additionally, the kyphosis associated with achondroplasia can also contribute to respiratory issues. It's important for your husband to work closely with his primary care physician to monitor his symptoms and consider appropriate interventions such as respiratory therapy or pulmonary rehabilitation. If you haven't already, it may also be helpful to consult with a specialist who has experience working with individuals with achondroplasia. Patient/Family: We appreciate your guidance on managing my husband's symptoms. Can you provide us with more information regarding the potential genetic diagnosis for his condition? Are there any genetic tests or evaluations that could help confirm this diagnosis? What kind of treatment plan would be appropriate for him, and are there specialists who can assist us in managing his care? Geneticist: I understand your concerns about your husband's symptoms. Based on what you've shared, it seems that his achondroplasia may be contributing to his fatigue and shortness of breath. However, it's important to note that other factors such as sleep apnea or cardiovascular disease could also be at play. A genetic test may help identify any underlying genetic causes, but it's not always necessary or appropriate. Consulting with a specialist who has experience working with individuals with achondroplasia is essential to ensure the best possible care for your husband. Additionally, it would be beneficial to work closely with his primary care physician for regular monitoring and appropriate interventions such as respiratory therapy or pulmonary rehabilitation. It's important to note that these treatments may not cure the condition, but they can help manage symptoms and improve quality of life.
Kallmann syndrome	Patient/Family: We've come to see you because our son has been diagnosed with Kallmann syndrome and we want to learn more about this condition. Geneticist: Thank you for coming in today. I'd be happy to help you learn more about Kallmann syndrome. Can you tell me a bit more about your son's symptoms and when they started? Have you noticed any other health issues or developmental delays? Additionally, do you have a family history of similar symptoms or genetic conditions? With this information, I can better understand your son's condition and provide guidance on how to move forward. Patient/Family: Sure, we first noticed that our son was smaller than his peers and had an underdeveloped penis and undescended testes when he was around 5 years old. He also has a history of frequent respiratory infections and difficulty smelling odors. He's always been below the 25th percentile for height and weight, and he's never had any breast tissue or body hair. We don't have a family history of similar symptoms or genetic conditions. We recently received genetic testing results that confirm a diagnosis of Kallmann syndrome. We're interested in understanding what this means for our son and how we can best support him moving forward. What are the available treatment options, and what kind of outcomes can we expect? Geneticist: Thank you for providing that background information. Based on your son's symptoms and test results, it seems likely that he has Kallmann syndrome, a rare genetic condition affecting puberty development and fertility. It's caused by mutations in the HES7 or KAL1 genes, which impact the formation of sex organs and hormone production. Treatment options include hormone replacement therapy for growth and pubertal development, and possibly surgery to correct undescended testes. We can discuss the risks and benefits of these treatments further to determine what's best for your son. However, it's essential to remember that outcomes can vary, and we'll need to monitor his progress closely. Let's continue this conversation and explore ways to support your son's health and well-being. Would you like to discuss hormone replacement therapy further? Patient/Family: Yes, we're interested in learning more about hormone replacement therapy. What are the specific hormones that will be used, and how long will he need to take them? Are there any potential side effects or risks associated with treatment? Can you explain the process of monitoring his progress, and what kind of follow-up appointments can we expect? What are the next steps in creating a treatment plan, and when can we expect to see some growth and development changes in our son? Geneticist: Certainly! Based on your son's test results and symptoms, I believe he has Kallmann syndrome. This condition affects the development of sex organs and hormone production, resulting in small stature, underdeveloped genitalia, and lack of body hair and breast tissue. Treatment options include hormone replacement therapy to promote growth and pubertal development. We can discuss the risks and benefits further to determine what's best for your son. Hormone replacement therapy typically involves taking daily injections or pills to supplement the body's natural hormones. The specific hormones used may include human chorionic gonadotropin (hCG) and sex hormones such as testosterone or estrogen. The duration of treatment will depend on your son's individual progress, and we'll monitor his growth and development regularly to adjust the dosage or discontinue therapy when appropriate. Side effects are rare but may include pain or redness at the injection site, acne, headaches, or mood changes. It's essential to follow up with us every 3-6 months for height measurements, hormone level assessments, and overall health evaluations. Based on what we've discussed, are you comfortable moving forward with hormone replacement therapy for your son? Would you like to schedule a follow-up appointment to monitor his progress and adjust treatment as needed?	Patient/Family: Hi Dr., My name is (name), and I have been experiencing some health issues that have been impacting my quality of life. I was recently diagnosed with Kallmann syndrome, a genetic disorder that affects puberty, smell, hearing, and bone development. As a result, I have experienced delayed puberty, a lack of sense of smell, difficulty hearing, low libido, and fertility issues. I am here today to discuss the available treatment options for Kallmann syndrome, including hormone replacement therapy and assisted reproductive technology, and any potential risks or benefits associated with them. My goal is to improve my overall health and wellbeing, and I'm hoping you can help me achieve this. Geneticist: Thank you for coming in today. Sorry to hear that you've been experiencing these health issues. Can you tell me more about your family history? Do you have any relatives with similar symptoms or conditions? And can you provide me with more details about when your symptoms started and how they've progressed over time? Additionally, may I know your current age? This information will help me better understand your situation and determine the best course of action for a potential diagnosis and treatment plan. Patient/Family: Thank you for having me. Well, my father had similar symptoms as mine. He also experienced delayed puberty, and he wore hearing aids throughout his life. However, I don't know if he was diagnosed with Kallmann syndrome. As for when my symptoms started, I noticed that I wasn't developing like other boys in middle school. My voice didn't deepen, and I didn't have any facial or body hair growth until high school. Then, in college, I realized that I had trouble hearing and got my first pair of hearing aids. My lack of sense of smell has always been something I've noticed. And my libido has never been very strong. My current age is 27, and I feel like these issues have affected my ability to live a normal life. Geneticist: I see. It sounds like there may be a pattern of symptoms in your family that could be indicative of a genetic disorder. Have you considered getting tested for Kallmann syndrome? This would involve a blood or saliva test to look for mutations in specific genes, such as the KAL1 gene, which is commonly affected in Kallmann syndrome. If we confirm a diagnosis, we can discuss treatment options such as hormone replacement therapy and assisted reproductive technology. However, before moving forward with any testing or treatments, I want to ensure that you have a clear understanding of the potential benefits and risks involved. Can you tell me more about what you know about Kallmann syndrome and your thoughts on pursuing genetic testing? Patient/Family: Yes, I've been considering getting tested for Kallmann syndrome. Can you tell me more about the testing process, and what happens if the test comes back positive? Are there any other treatment options available besides hormone replacement therapy and assisted reproductive technology? Geneticist: Certainly. The genetic test involves a simple blood or saliva sample, and we typically receive results within a few weeks. If the test comes back positive for Kallmann syndrome, we can discuss various treatment options tailored to your specific needs. Hormone replacement therapy may help address some of your symptoms such as delayed puberty, low libido, and fertility issues. Assisted reproductive technology is also an option to consider for fertility issues. However, it's important to keep in mind that these treatments come with potential risks and side effects, so we would need to carefully weigh the benefits against the potential drawbacks.
Systemic primary carnitine deficiency	Patient/Family: Hi there, we're here because our baby has been feeling really sick lately. He's been vomiting, having diarrhea, and won't eat. He's also been really tired and cranky. We took him to the emergency room and they did some tests. They said he has something called Systemic primary carnitine deficiency and that we should see a geneticist. We're worried about our baby's health and want to know what this means for him and what we can do to help him feel better. Can you help us understand what's going on and what our options are? Geneticist: Thank you for coming in today. I understand that your baby has been feeling unwell, and I'm here to help you understand the diagnosis and what it means for your child's health. Systemic primary carnitine deficiency is a rare genetic disorder that affects the body's ability to produce carnitine, an essential nutrient for energy production. Can you tell me a little bit more about your baby's symptoms and when they started? How old is your baby? Have you noticed any other unusual symptoms or health issues in your family? With this information, I can better understand your baby's condition and provide guidance on the next steps for diagnosis and treatment. Patient/Family: Our baby is 10 months old, and his symptoms started about 2 days ago. He's been vomiting, having diarrhea, and refusing to eat. He's also been really lethargic and irritable, which isn't like him at all. He's usually a very happy and active baby. We took him to the emergency room because we were worried about dehydration, and that's when they did some tests and told us about the carnitine deficiency. We don't have any family history of this condition, but we're eager to learn more about it and what we can do to help our baby feel better. Can you tell us more about this condition and how it affects the body? Is it something that he'll have to manage for the rest of his life, or is there a treatment that can help him recover? Are there any special diets or supplements that we should be aware of? We just want to make sure we're doing everything we can to help our baby get better. Geneticist: Thank you for providing more information about your baby's symptoms and history. Based on what you've shared, it sounds like your baby may have a rare genetic disorder called systemic primary carnitine deficiency. This condition affects the body's ability to produce carnitine, an essential nutrient for energy production. The symptoms you've described, such as vomiting, diarrhea, and lethargy, are consistent with this diagnosis. It's important to note that this condition can be managed with dietary changes and supplements. Carnitine replacement therapy can help to restore normal energy production in the body. Additionally, a special diet that limits fat intake and emphasizes carbohydrates and protein can help to manage the condition. It's also important to monitor your baby's health closely and make sure that they are getting enough nutrients. I would recommend that your baby sees a metabolic specialist who can help to manage this condition and provide guidance on dietary changes and supplements. I can also offer genetic testing to confirm the diagnosis and provide more information about the genetic cause of the condition. Patient/Family: Thank you for your explanation. Can you tell us more about the genetic testing process and what we can expect from the results? Additionally, can you recommend any specialists or support groups for managing this condition, and are there any potential long-term effects that we should be aware of? Lastly, are there any lifestyle changes we can make to help our baby feel better, such as changes to their diet or supplements that we can give them? Geneticist: Certainly, I can help you understand the genetic testing process and what you can expect from the results. The genetic test we would use to confirm systemic primary carnitine deficiency is a blood test that measures the levels of carnitine and its precursors in the body. The test is relatively simple and can be done in an outpatient setting. The results typically take a few weeks to come back, and they will indicate whether your baby's body is producing enough carnitine. If the test confirms the diagnosis, we can discuss treatment options, such as carnitine replacement therapy and a special diet, in more detail.As for specialists, I would recommend that your baby sees a metabolic specialist who can help manage this condition and provide guidance on dietary changes and supplements. Additionally, there are support groups for families affected by this condition that can provide valuable information and resources. In terms of lifestyle changes, a special diet that limits fat intake and emphasizes carbohydrates and protein can help manage the condition. You can also give your baby carnitine supplements, which can help restore normal energy production in the body. It's important to work closely with a metabolic specialist to determine the best dietary plan and supplement regimen for your baby.	Patient/Family: Hi there, I'm here because my doctor referred me after some genetic testing showed that I might have a condition called Systemic primary carnitine deficiency. I've been feeling really tired and out of breath lately, even when I'm not doing anything too strenuous. I also get these occasional palpitations that are kind of scary. My doctor thought it might be a good idea to see a geneticist to figure out what's going on and if there's anything we can do about it. Geneticist: Thank you for coming in today. I understand that you've been experiencing fatigue, decreased stamina, and occasional palpitations, and that your genetic testing has suggested a possible diagnosis of Systemic primary carnitine deficiency. Can you tell me a bit more about your symptoms? When did they start, and have they been getting worse over time? Have you noticed any triggers that make them better or worse? Additionally, can you share some information about your family history? Do you have any relatives with similar symptoms or medical conditions? Patient/Family: Sure, I'd be happy to answer your questions. My symptoms started about a year ago, and they've been getting progressively worse over time. I feel tired all the time, even after getting a full night's sleep, and I've noticed that I can't do the things I used to do without getting winded. For example, I used to be able to go for a run without any problem, but now I can barely make it a few blocks without feeling like I'm going to pass out. The palpitations are also pretty frequent, especially when I'm exercising or under stress. As for my family history, my mother had a similar condition when she was younger, although she was never formally diagnosed. She had a lot of the same symptoms that I'm experiencing now, and she eventually had to take a break from work because of it. She passed away a few years ago, so I'm not able to get more information from her directly. My father is still alive, but he doesn't have any health issues like this. I'm really hoping that we can figure out what's going on and find a way to manage my symptoms. I'm worried that if things keep getting worse, I won't be able to work or take care of my family. Can you tell me more about Systemic primary carnitine deficiency and what kind of treatment options might be available? Geneticist: Thank you for sharing that information with me. Based on your symptoms and family history, it does sound like Systemic primary carnitine deficiency is a possible diagnosis. This is a genetic disorder that affects the body's ability to transport fatty acids into the mitochondria, where they can be used as energy. It's caused by a mutation in the SLC22A5 gene, which codes for the protein that helps transport carnitine into the mitochondria. I would recommend a few additional tests to confirm the diagnosis, including a blood test to measure your carnitine levels and a genetic test to look for the SLC22A5 mutation. If the diagnosis is confirmed, there are a few treatment options available. One option is to take carnitine supplements, which can help replace the carnitine that your body isn't able to transport properly. Another option is to follow a low-fat, high-carbohydrate diet, which can help reduce the amount of fatty acids that need to be transported into the mitochondria. We can also discuss other potential treatments, such as medications that can help increase the amount of carnitine in your body. I'll work with your primary care physician to coordinate these tests and develop a treatment plan that's right for you. Patient/Family: Thank you for explaining that to me. I'm glad to hear that there are some potential treatment options available. Can you tell me a bit more about the genetic test that you mentioned? Is it a simple blood test or is it more invasive? And what kind of timeline are we looking at for getting the results and starting treatment? Additionally, are there any lifestyle changes that I can make in the meantime to help manage my symptoms? Geneticist: Sure, I'd be happy to answer your questions. The genetic test is a simple blood test that can be done in our office. We'll need to collect a small sample of your blood and send it to a lab for analysis. The results typically take a few weeks to come back, and once we have them, we can discuss a treatment plan. In the meantime, there are some lifestyle changes you can make that may help manage your symptoms. For example, you can try to increase your carbohydrate intake and reduce your fat intake, as this can help reduce the amount of fatty acids that need to be transported into the mitochondria. Additionally, you can try to get regular exercise to help improve your cardiovascular health. Based on your symptoms and family history, it's likely that you have Systemic primary carnitine deficiency, and we can start discussing a treatment plan that's right for you.
Prader-Willi syndrome	Patient/Family: We're here because our daughter Emily has been having some developmental delays and excessive eating habits, and we just received her genetic test results that show she has Prader-Willi syndrome. We want to learn more about this condition and what it means for Emily's future, and we have a lot of questions on how to manage her symptoms. Can you help us? Geneticist: I understand your concerns and I'm here to help. Can you tell me a little bit more about Emily's symptoms and when they started? Have you noticed any other health issues or delays? What is her current age and has she had any previous medical evaluations? Additionally, do you have a family history of similar symptoms or conditions? This information will help me better understand Emily's situation and provide guidance on how to move forward. Patient/Family: Sure, Emily is currently 3 years old and has been experiencing delays in her speech and motor skills. She also seems to be constantly hungry and eats excessively, especially compared to her twin sister who does not have these symptoms. We have noticed some intellectual disability as well. Emily was previously diagnosed with global developmental delay and we've been working with early intervention services since she was 18 months old. There is no family history of similar conditions, but my husband and I are both carriers for Prader-Willi syndrome, which is why we decided to get genetic testing for Emily. Geneticist: Thank you for providing that information. Based on what you've shared, it sounds like Emily's symptoms are consistent with Prader-Willi syndrome, a genetic condition caused by the loss of function of a specific gene. This diagnosis is supported by her excessive eating habits, intellectual disability, and developmental delays. I recommend we conduct additional tests to confirm the diagnosis and rule out other potential causes. In the meantime, it's important to work closely with Emily's healthcare team to monitor and manage her symptoms, including her appetite and weight gain. We can also discuss potential therapies and interventions that may help address her developmental delays and intellectual disability. Would you like to proceed with the additional testing and develop a treatment plan for Emily? Patient/Family: Yes, absolutely. Can you tell us more about Prader-Willi syndrome and what it means for Emily's future? How will this condition impact her quality of life and what are the associated health risks? What kind of therapies or interventions can help address her developmental delays and intellectual disability? Are there any medications that could help with her excessive eating habits or other symptoms? Lastly, what kind of support is available for families with children who have Prader-Willi syndrome? We want to make sure we're doing everything possible to give Emily the best life possible. Geneticist: I understand your concerns and I'm here to help. Based on Emily's symptoms and test results, it appears that she has Prader-Willi syndrome, a rare genetic disorder that affects appetite regulation, growth, and development. This condition can impact her quality of life in various ways, such as difficulty controlling food intake, slowed growth rate, and intellectual disability. There are associated health risks, like obesity and related complications, so it's crucial to work closely with her healthcare team to manage these aspects.	Patient/Family: Hi Dr., My name is Ms. Smith, and I'm here because my doctor referred me for an evaluation because he suspects that I may have a genetic condition called Prader-Willi syndrome. I have had issues with my weight since childhood, and there are other signs such as a distinctive face, intellectual disability, speech problems, etc. My doctor wants you to confirm the diagnosis so that we can plan for my care and management. Geneticist: Thank you for sharing your concerns with me today, Ms. Smith. Can you tell me more about your weight issues and other symptoms? How old were you when these symptoms first started? Have you noticed any other signs such as delayed speech or intellectual disability? Do you have a family history of similar symptoms or diagnoses? Patient/Family: Thank you for taking the time to see me today, Dr. I was born at a healthy weight and had normal developmental milestones until age 2. But by age 4, my parents noticed that I was gaining too much weight and my appetite seemed insatiable. Around this time, I also started having trouble articulating words, and people often had difficulty understanding me when I spoke. My parents were worried about my intellectual development, as I seemed slower than other kids in my age group, and they noticed that I had a distinctive facial appearance with a narrow forehead, almond-shaped eyes, and a thin upper lip. There's no family history of similar symptoms or diagnosis. Geneticist: Thank you for providing more details about your symptoms and medical history, Ms. Smith. Based on what you've shared with me today, I suspect that you may indeed have Prader-Willi syndrome, a genetic disorder that affects the hypothalamus region of the brain and impacts appetite, metabolism, and intellectual development. However, to confirm this diagnosis, we will need to conduct further testing such as genetic analysis and possibly an MRI or CT scan of the brain. I will work with your primary care physician and other specialists to arrange for these tests and develop a comprehensive treatment plan that addresses your symptoms and helps you manage your condition. Patient/Family: Thank you so much, Dr. That's very helpful information! What kind of treatment plan can we expect? Geneticist: The treatment plan for Prader-Willi syndrome typically involves a multidisciplinary approach, involving various specialists such as endocrinologists, dieticians, speech therapists, and psychologists. We may recommend growth hormone replacement therapy to help with growth and development, as well as medications to manage hunger and appetite. Speech therapy can help address articulation issues, and occupational therapy may be beneficial for intellectual development delays. A healthy diet with strict calorie control will also be essential in managing your symptoms. We'll work with you and your family to develop a personalized plan that addresses your unique needs.
X-linked hypophosphatemia	Patient/Family: Hi Dr., my son has been experiencing bowed legs, bone pain, and trouble walking for a couple of years. He was diagnosed with rickets but taking supplements hasn't helped much. We also noticed his teeth have abnormal enamel. His older brother has similar issues too. The doctor told us it could be X-linked hypophosphatemia, so we wanted to get a genetic test for him. Can you help us figure out what is going on and if there's anything else we can do to help him? Geneticist: Thank you for coming in today. It sounds like your son has been experiencing some concerning symptoms. Can you tell me more about his age and when these symptoms started? Have there been any changes in his symptoms over time? Can you also provide more information about your family history, including any similar symptoms or medical conditions in other relatives? This information will help me better understand your son's condition and determine the appropriate course of action for a genetic diagnosis. Patient/Family: My son was around 5 years old when we first noticed his bowed legs. His bone pain started a year later, and he's been having trouble walking for about six months now. Aside from our older son having similar issues, there isn't much of a family history of this sort of thing on either side. My husband and I are unaware of any second-degree relatives with similar symptoms as well. We mainly want to know what is causing his symptoms so that we can figure out the best way to help him get better. What do you think would be the most appropriate steps for determining a diagnosis and potentially helping your son feel better? Are there any genetic tests or further medical evaluations that should be pursued at this time? Geneticist: Based on what you've shared with me today, it does sound like X-linked hypophosphatemia (XLH) could be a possibility for your son's symptoms. This is a genetic disorder that affects the way the body regulates phosphate levels, which can lead to symptoms such as bowed legs, bone pain, and difficulty walking. Other signs of XLH include dental problems like abnormal enamel, which you mentioned your son has. I recommend we proceed with genetic testing to confirm if this is the correct diagnosis. If the test comes back positive, there are treatment options available that can help manage his symptoms. What are your thoughts on pursuing a genetic test for XLH, and do you have any questions or concerns about potential next steps? Patient/Family: We think pursuing a genetic test for XLH makes sense given our family history and his symptoms. What are the next steps in terms of testing, and how do we prepare him for it? Are there any potential treatment options available if the test comes back positive that could help alleviate his bone pain and improve his mobility? Can you explain what these treatments might entail and their efficacy? Geneticist: Sure, I can help answer those questions for you. The genetic test for XLH involves a simple blood draw or saliva sample from your son. Once we receive the results, we'll review them together and discuss next steps. If the test comes back positive, there are several treatment options available that may help alleviate his symptoms. One potential option is phosphate replacement therapy, which involves taking phosphate supplements to help regulate levels in the body. Another option might be surgery to correct any bone deformities. It's important to note that every person with XLH responds differently to treatment, and we'll need to monitor his progress closely and make adjustments as needed.	Patient/Family: Hi there, I've been experiencing some health problems my whole life. I have joint pain all over, fractures, pseudofractures, bone pain since childhood. My teeth are all messed up with abscesses and now I can't hear out of one ear. Also, my legs are bowed and my skull has some weird ridges on it. They just told me I have low phosphate levels in my blood and high alkaline phosphatase so that's why I'm here. Can you figure out what's going on? Geneticist: Thank you for sharing your concerns with me today. Based on what you've shared, I suspect that you may have a genetic disorder affecting your bones and teeth. Your low phosphate levels and high alkaline phosphatase suggest a possible diagnosis of X-linked hypophosphatemic rickets (XLH), which can cause joint pain, fractures, and bowed legs. Can you tell me more about your family history? Have any of your relatives experienced similar symptoms? How old were you when these issues started? Patient/Family: My mom had some bone issues when she was younger but nothing too serious. However, my older brother has similar symptoms as me and we both started experiencing these problems around age 5 or 6. He's been getting worse over time too. I've tried physical therapy, braces for my legs, tons of dental work, and painkillers but nothing's really helped. Is it possible that this is all connected? Could it be a genetic thing? What are some next steps? Geneticist: Thank you for sharing more about your family history. Based on what you've shared today, I think it's likely that you and your brother have X-linked hypophosphatemic rickets (XLH). This is a rare genetic disorder that affects the way your body regulates phosphate levels. It's possible that your mother is a carrier of the disorder, which would explain why she had bone issues when she was younger. I recommend we do further testing to confirm this diagnosis, but in the meantime, it would be best to start you on phosphate replacement therapy to help alleviate some of your symptoms. I'll work with your other doctors to ensure that you receive appropriate care and monitoring moving forward. Can you start by coming back for lab tests next week? We will then review the results together and discuss further steps. Patient/Family: Sure, thank you for the information. That sounds like a good plan. I'm glad we have some direction now. What kind of lab tests should I expect? And what does phosphate replacement therapy entail? My brother has similar symptoms to mine, and we both started experiencing them around age 6. Our mom had some bone issues when she was younger but nothing too serious. My brother and I have tried physical therapy, braces for our legs, painkillers, and tons of dental work, but nothing's really helped. Can you tell me more about what XLH is, how it's inherited, and what kind of treatment we might expect? Are there any lifestyle changes that could help manage symptoms? Is prenatal testing an option for us if we want to have kids in the future? Geneticist: XLH is a rare genetic disorder caused by mutations in the PHEX gene, affecting approximately 1 in 20,000 individuals. It's an X-linked recessive disorder, which means that females have a milder clinical presentation due to their second X chromosome. Phosphate replacement therapy is the primary treatment, aiming to restore normal mineral metabolism by replacing the deficient phosphate in the body. Regular monitoring of serum phosphate and ALP levels, as well as dental and orthopedic evaluations, is crucial during treatment. Prenatal testing is available for pregnant women who have a family history of XLH.
Autosomal dominant optic atrophy, classic form	Patient/Family: We came because our son has been having trouble seeing, like things are blurry, and we found out from a doctor that he has something called Autosomal dominant optic atrophy. Can you tell us more about this and what it means for him? Geneticist: I understand that your son has been experiencing blurry vision, and that a doctor has told you that he may have Autosomal dominant optic atrophy. This is a genetic condition that affects the nerves in the eyes, leading to vision loss. Can you tell me more about your son's symptoms and when they started? Additionally, do you have any family history of similar symptoms or conditions? This information will help me better understand your son's situation and provide a more accurate diagnosis. Patient/Family: My son's symptoms started about a year ago. He complained of blurry vision and having trouble seeing colors. We thought maybe he just needed glasses, but his vision has continued to worsen over time. His teacher mentioned that he was having trouble seeing the board in class, and that's when we decided to seek further evaluation. We don't have any family history of similar symptoms or conditions. We are concerned about the potential impact on his quality of life and future independence. Can you tell us more about Autosomal dominant optic atrophy and what it means for my son? Is there anything we can do to slow down or stop the progression of the condition? Are there any treatments available, or is it purely a management issue at this point? Geneticist: Thank you for providing more information about your son's symptoms and family history. Based on what you've shared, it does sound like Autosomal dominant optic atrophy is a possibility. This condition is caused by a mutation in a gene called OPA1, which affects the nerves in the eyes, leading to vision loss over time. Unfortunately, there is no cure for this condition, but there are ways to manage and slow down the progression of the disease. We can discuss options such as regular monitoring with an ophthalmologist, using visual aids like telescopes or magnifying glasses, and considering treatment with vitamin supplements that may help slow down the progression of the condition. Let's proceed with genetic testing to confirm the diagnosis, and we can go from there. Patient/Family: Can you explain what the genetic testing process will entail, and how long it may take to receive results? Is there a chance that my son's condition could be treated with gene therapy in the future, or is management of symptoms our best option at this point? What kind of impact can we expect on his daily life, especially regarding his education and future career prospects? Are there any lifestyle changes we should consider to help him adapt to his condition, such as moving to a different environment for better accessibility? Geneticist: Certainly. I understand your concerns about your son's future. Let me address each of your questions. Genetic testing will involve analyzing a sample of your son's DNA, which we can obtain through a simple blood draw or cheek swab. We will then compare his genetic material to known mutations associated with Autosomal dominant optic atrophy to determine if he carries the gene responsible for the condition. The testing process typically takes several weeks to complete. Unfortunately, gene therapy is not currently available for this specific condition, so management of symptoms will be our best option. However, we can work together to develop a comprehensive plan to help your son adapt and maintain his quality of life. This may involve collaborating with specialists in ophthalmology, education, and rehabilitation to ensure that he has the necessary resources and support to succeed in his daily life and future career endeavors.	Patient/Family: Hello Dr., my name is Ms. J and I'm here because of my vision problems. I've been having trouble seeing for a while now, like my mom and grandma did before me. They both had the same issues and were diagnosed with autosomal dominant optic atrophy. I think that's what I have too. My vision has been getting worse over time and it runs in my family. Can you help me figure out what's going on and what I can do about it? Geneticist: Thank you for coming in today Ms. J. I understand that you're concerned about your vision problems, which run in your family. Can you tell me more about your symptoms? When did they start and how have they progressed over time? Have you noticed any other symptoms aside from trouble seeing? Also, can you provide more information about your family history of autosomal dominant optic atrophy? How old were your mother and grandmother when their symptoms started, and what was the progression of their condition over time? This information will be helpful in determining whether you may also have this genetic condition. Patient/Family: My vision problems started when I was in my early twenties. At first, it was just trouble seeing colors and fine details, but over time my visual acuity has gotten a lot worse. Now I can barely read standard print or recognize faces across the room. I also have trouble with balance and coordination, especially in low-light environments. My mom's symptoms started when she was around 30 years old, and her vision gradually worsened over time until she was legally blind in her early fifties. My grandma had similar symptoms, but her condition progressed faster - she became legally blind in her mid-forties. Both my mom and grandma were diagnosed with autosomal dominant optic atrophy. So I'm worried that I may have the same thing. Can you tell me more about this genetic condition? Do I have it too? Is there any treatment available or anything I can do to slow down its progression? Geneticist: Thank you for sharing that information with me. Based on your symptoms and family history, it does seem likely that you have autosomal dominant optic atrophy. This condition affects the optic nerve and can cause progressive vision loss over time. Unfortunately, there is currently no cure or treatment to stop the progression of this condition, but we can discuss options for managing your symptoms and improving your quality of life. I would recommend that you have a comprehensive eye exam with an ophthalmologist to assess the current state of your vision and discuss appropriate interventions such as glasses or contact lenses, low vision devices or rehabilitation services. Additionally, it's important for you to keep in mind that this condition can also affect balance and coordination, so physical therapy may be beneficial to address these issues. Lastly, I would like to discuss the genetic implications of this diagnosis with you. As an autosomal dominant condition, there is a 50% chance that each child you have will inherit the mutated gene responsible for this condition. If you decide to pursue genetic testing, we can discuss the process and any potential implications for your family planning decisions. Would you like to proceed with genetic testing or have any further questions about your diagnosis? Patient/Family: Patient/Family: Thank you so much for taking the time to speak with me today. Based on my family history and symptoms, it sounds like autosomal dominant optic atrophy is a likely diagnosis. I understand that there's no cure or treatment to stop the progression of this condition, but are there any management options available? What kind of interventions might be appropriate for me? And can you tell me more about the genetic implications of this diagnosis? Are there any potential risks for my children if they inherit this mutated gene? Geneticist: Yes, I'd be happy to discuss management options and genetic implications with you further. In terms of managing your symptoms, as I mentioned earlier, a comprehensive eye exam with an ophthalmologist is essential to assess the current state of your vision and discuss appropriate interventions such as glasses or contact lenses, low vision devices, or rehabilitation services. Additionally, physical therapy may be beneficial to address balance and coordination issues. As for genetic implications, autosomal dominant optic atrophy means that each child you have has a 50% chance of inheriting the mutated gene responsible for this condition. If you decide to pursue genetic testing, we can discuss the process and any potential implications for your family planning decisions. Would you like me to arrange a referral for an ophthalmologist or physical therapist, or would you like to schedule a follow-up appointment to further discuss genetic testing?
Metachromatic leukodystrophy	Patient/Family: Hi Dr., my son has been experiencing some concerning symptoms over the past six months. He's been getting progressively weaker, having trouble speaking and walking, and his muscle tone is pretty low. His vision and hearing are also impacted, and he's been having these strange spasms and posturing. We're worried it might be something genetic, so we wanted to come see you to get some answers. Could you help us figure out what's going on? Geneticist: Thank you for bringing your concerns to me today. Your son's symptoms do sound quite concerning. Can you tell me more about his age and when these symptoms started? Have you noticed any other changes in his development or behavior? Additionally, do you have a family history of similar symptoms or conditions? Knowing this information will help me better understand your son's situation and determine the appropriate course of action for further evaluation and potential diagnosis. Patient/Family: Yes, my son John was 21 months when we first noticed something was wrong. He wasn't speaking as much as he should be, and then he started having trouble walking and standing without support. His muscle tone felt really low, almost like jelly. Over time, his vision and hearing have gotten worse, and he gets these tonic spasms where his body stiffens up. He also does this strange posturing where he arches his back. We're worried it might be something genetic because my husband's cousin had a similar condition when he was younger, although I'm not sure what it was called. We just want to know what's going on with John and if there's anything we can do to help him. Geneticist: Thank you for that information. Based on your son's symptoms and the family history you provided, I suspect that he may have a genetic disorder called metachromatic leukodystrophy (MLD). It's a rare condition that affects the brain and nervous system, causing muscle weakness, vision and hearing loss, and other symptoms your son is experiencing. MLD usually presents in infancy or childhood, and it can progress rapidly, which fits with what you've described. I recommend we do some genetic testing to confirm the diagnosis. If the test results confirm MLD, there are treatment options available, such as bone marrow transplantation, that may help slow down the progression of the disease. We'll also work with other specialists to provide supportive care and address any symptoms that arise. Would you like to proceed with genetic testing, and if so, I'll have my team arrange for a blood sample to be taken from your son? Patient/Family: Thank you for your explanation. We're definitely interested in pursuing genetic testing to confirm the diagnosis. Can you tell us more about what bone marrow transplantation entails and its potential effectiveness in slowing down the progression of MLD? Additionally, what kind of supportive care might be available to address John's symptoms and improve his quality of life? We want to explore all options to give our son the best possible chance. Geneticist: Sure, I'd be happy to explain more about bone marrow transplantation and supportive care options for MLD. Bone marrow transplantation involves replacing your son's diseased bone marrow with healthy donor cells that can produce the enzyme ARSA, which is deficient in MLD. This can potentially slow down or halt disease progression, but it's important to note that it's not a cure and may have risks and side effects. Supportive care may include physical therapy, occupational therapy, speech therapy, and medications to manage symptoms like seizures, spasticity, and respiratory issues. We can also work with other specialists like neurologists and ophthalmologists to monitor your son's condition and address any complications that arise. Let me just check with my team to see when we can schedule the blood draw for the genetic test. It looks like we can do it next week. We'll then send the sample to a specialized lab for analysis, and I'll follow up with you as soon as we have the results.	Patient/Family: Hi, we're here because I've been experiencing some health problems for the past five years and they've been getting worse over time. I've had trouble with my memory, walking, and balance, and recently started having seizures. My family says I've also been having mood swings and becoming more irritable. I used to be fine, but things started changing when I was 25. We were told that genetic testing might help figure out what's going on and see if there's anything that can be done to help me. Geneticist: Thank you for coming in today. I'm sorry to hear about your health problems. Based on what you've shared, it sounds like we might be looking at a genetic disorder that's causing your symptoms. Can you tell me a bit more about your family history? Do you have any relatives with similar symptoms or health issues? Additionally, can you provide more information about when your symptoms started and how they've progressed over time? This will help me better understand your situation and determine the best course of action for genetic testing and potential treatment. Patient/Family: Thank you for your help, we're really worried about my health. My family history is a bit complicated - my mother passed away when I was young, and I didn't have much contact with my father's side of the family. However, I do have a sister who has been experiencing some similar symptoms, although not as severe. She's been having trouble with her memory and has been getting lost in familiar places. As for my symptoms, they started around age 25, when I began to notice that I was forgetting things more often and having trouble concentrating at work. Over time, it's gotten worse, and I've had to stop working because of it. The walking and balance problems started a few years ago, and the seizures are a recent development. We're really concerned because we don't know what's causing all of this, and we want to make sure that we're doing everything we can to help me get better. Do you think that genetic testing could help us figure out what's going on? Are there any treatments that might be able to help me? Geneticist: Thank you for sharing that information with me. Based on what you've told me, it sounds like we might be looking at a genetic disorder that's causing your symptoms. I would recommend that we proceed with genetic testing to help us identify the underlying cause of your symptoms. We can start with a genetic panel that looks at a group of genes associated with neurological disorders, and then we can follow up with additional testing based on the results. Additionally, I would like to refer you to a neurologist who specializes in genetic disorders to help us manage your symptoms and develop a treatment plan. It's important to note that genetic testing can take several weeks to come back, so we'll need to follow up at that time to discuss the results and next steps. In the meantime, I recommend that you keep a seizure log to track when your seizures occur and any potential triggers. This information will be helpful for the neurologist in developing your treatment plan. Are there any questions you have about the genetic testing process or next steps? Patient/Family: Thank you for your help, we're really worried about my health. Based on what you've said, it sounds like genetic testing could help us figure out what's going on. Can you tell us more about the genetic panel you mentioned and what it can tell us? Are there any treatments that might be able to help me if we do find a genetic cause for my symptoms? And how long will it take to get the results of the genetic testing? We really want to make sure that we're doing everything we can to help me get better. Geneticist: Thank you for your questions. The genetic panel we'll be using is called a neurological disorder gene panel, which includes a group of genes that are commonly associated with neurological symptoms such as seizures, memory loss, and balance problems. The results of this test will help us identify if there is a genetic cause for your symptoms, and if so, which gene is responsible. If we do find a genetic cause, we can work with a neurologist to develop a treatment plan tailored to your specific needs. Treatment options may include medication, lifestyle changes, or in some cases, surgery. The results of the genetic testing will take several weeks to come back, and we'll schedule a follow-up appointment to discuss the results and next steps. In the meantime, it's important to keep track of your seizures and any potential triggers to help the neurologist develop an effective treatment plan.
Autosomal recessive generalized dystrophic epidermolysis bullosa, severe form	Patient/Family: We're here to discuss the diagnosis of Autosomal recessive generalized dystrophic epidermolysis bullosa that our son has recently been diagnosed with. We're concerned about the impact this condition will have on his quality of life and future health risks, and we want to understand what options are available to manage his symptoms and slow down the progression of the disease. Can you help us understand the genetic basis of this condition and what we can expect in the future? Geneticist: Yes, I can help you understand the genetic basis of Autosomal recessive generalized dystrophic epidermolysis bullosa (ARGDEB) and what you can expect in the future. ARGDEB is caused by mutations in the KRT5 gene, which codes for a protein that is essential for skin integrity. The condition is inherited in an autosomal recessive pattern, meaning that your son inherited two copies of the mutated gene, one from each parent. Can you tell me a little bit more about your son's symptoms and when they first appeared? Additionally, do you have a family history of similar symptoms or skin conditions? This information will help me better understand the severity of the condition and determine the best course of action for management and treatment. Patient/Family: Yes, my son's symptoms started when he was about 6 months old. He developed blisters on his hands and feet, which we thought were just bug bites at first. But over time, the blisters got bigger and more widespread, and they started to appear on his face and trunk too. He also started having trouble swallowing and would often gag during meals. His vision has been getting worse over the past year, and he's been having a lot of respiratory infections. As for family history, my husband and I don't have any skin conditions or similar symptoms, but my husband's cousin has a son who had similar symptoms and was diagnosed with the same condition. We're concerned about the future and want to know if there's anything we can do to help our son. Is there a genetic test that can confirm the diagnosis, and are there any treatment options available to manage his symptoms and slow down the progression of the disease? Geneticist: Thank you for sharing that information with me. Based on your son's symptoms and family history, it sounds like ARGDEB is a likely diagnosis. I would recommend confirming the diagnosis with a genetic test, which can identify the presence of the mutated KRT5 gene. In terms of treatment, there are several options available to help manage your son's symptoms and slow down the progression of the disease. We can discuss these options further and develop a personalized treatment plan that works best for your son. One potential treatment option is gene therapy, which involves replacing the faulty KRT5 gene with a healthy copy of the gene. This can be done through a viral vector, which is a virus that has been engineered to carry the healthy gene. The virus is then introduced into the skin cells, where it delivers the healthy gene, allowing the cells to produce the protein that is essential for skin integrity. Another option is to use medications that can help manage the symptoms of ARGDEB. For example, medications such as corticosteroids and immunosuppressants can help reduce inflammation and prevent the immune system from attacking the skin cells. Additionally, there are also treatments available to help manage the respiratory and vision problems that your son is experiencing. I understand that this is a lot of information to take in, and I want to make sure that you have a clear understanding of your son's diagnosis and the treatment options available. Do you have any questions or concerns that we haven't addressed yet? Patient/Family: Thank you for explaining the genetic basis of ARGDEB and the treatment options available. We're interested in pursuing a genetic test to confirm the diagnosis and discussing the possibility of gene therapy. Can you tell us more about the gene therapy process and what we can expect? Are there any clinical trials or studies available that we can participate in? Additionally, what are the potential risks and benefits associated with gene therapy, and how do we determine if it's the right option for our son? Geneticist: Certainly! Gene therapy is a promising option for ARGDEB, and it's great that you're interested in exploring this treatment option. The process involves collecting a small sample of skin cells from your son, which will then be sent to a laboratory for gene editing. The faulty KRT5 gene will be replaced with a healthy copy of the gene, and the edited cells will then be returned to your son's skin. The procedure is typically done under local anesthesia, and the edited cells will begin to produce the essential protein, improving skin integrity and reducing blistering. There are ongoing clinical trials for ARGDEB gene therapy, and I can help you determine if your son is eligible to participate. As for risks, the gene therapy process is generally safe, but there is a small chance of infection or allergic reaction. Benefits include improved skin integrity, reduced blistering, and a better quality of life. I would need to discuss the specifics of the treatment plan and potential risks and benefits with you in more detail before making a final decision. Would you like me to schedule a follow-up appointment to discuss further?	Patient/Family: We've been referred here because my skin is very fragile, and I have a lot of scarring and blistering all over my body. It started when I was born, and it's gotten worse over time. My hands and feet are deformed, and I have trouble swallowing and see out of my eyes. The doctor said that it might be something genetic, so here we are. Can you tell us what's going on? Geneticist: Thank you for coming in today. I understand that you've been experiencing some challenging symptoms. Can you tell me a little bit more about when your symptoms first started, and how they've progressed over time? Have you noticed any patterns or triggers that make your symptoms worse? Additionally, can you share some information about your family history? Do you have any relatives with similar symptoms or medical conditions? Patient/Family: Well, my symptoms started at birth, and they've just gotten worse over time. I have blistering and scarring all over my body, and sometimes it feels like even the slightest touch can cause a blister to form. My hands and feet are deformed, and I have trouble swallowing because of esophageal strictures. My vision is also affected from eye involvement, and I've had dental caries too. The only pattern I've noticed is that my symptoms tend to get worse in the winter or when I'm under a lot of stress. As for family history, my parents don't have anything like this, but my grandfather's cousin had similar symptoms and died pretty young. Geneticist: Thank you for providing that information. Based on your symptoms and medical history, it sounds like you might have a genetic condition called Autosomal recessive generalized dystrophic epidermolysis bullosa (RDEB), which affects the skin and mucous membranes. This condition can cause blistering, scarring, and other symptoms that you've described. It's also associated with an increased risk of developing squamous cell carcinoma (SCC). I would like to run some genetic tests to confirm this diagnosis, but it's important to note that a skin biopsy may be necessary to make a definitive diagnosis. In terms of treatment, there isn't a cure for RDEB, but there are ways to manage the symptoms and prevent complications. For example, we can work with you to develop a wound care plan, and we may recommend medications or ointments to help with pain management and skin healing. We also recommend regular follow-up appointments to monitor your condition and watch for any signs of cancer. Does that sound reasonable? Patient/Family: Thank you so much for taking the time to meet with us today. We really appreciate it. So, it sounds like we're looking at Autosomal recessive generalized dystrophic epidermolysis bullosa (RDEB), and that's what's been causing all these problems? Is there any way to confirm that diagnosis for sure? And if so, what would be the next steps in terms of a treatment plan? We want to make sure we're doing everything we can to help manage your symptoms and prevent complications. Geneticist: Thank you for sharing that additional information. Based on your symptoms and medical history, it seems likely that you have Autosomal recessive generalized dystrophic epidermolysis bullosa (RDEB). I would recommend a skin biopsy to confirm this diagnosis, but in the meantime, we can begin developing a wound care plan to help manage your symptoms. This may include using specialized dressings and ointments, as well as avoiding certain products that could irritate your skin. We can also discuss options for pain management and skin healing. Let's schedule a follow-up appointment for next week to continue our conversation and develop a personalized treatment plan. Does that sound good?
Syndromic recessive X-linked ichthyosis	Patient/Family: Hi there, we're here because our son has been diagnosed with syndromic recessive X-linked ichthyosis. We're concerned about his skin and behavior, and we want to understand more about this condition and what it means for his future. We're hoping you can help us figure out what causes it and what our options are for managing it. Can you tell us more about this condition and what we can expect? Geneticist: Thank you for coming in today. I understand your concerns about your son's diagnosis of syndromic recessive X-linked ichthyosis. This is a rare genetic disorder that affects the skin and can also impact behavior. Can you tell me a little bit more about your son's symptoms and when they first appeared? Additionally, can you share any information about your family history and whether there have been any similar conditions in your family? This information will help me better understand your son's condition and provide you with more accurate guidance on how to manage it. Patient/Family: Thank you for seeing us today. My son's skin symptoms started at birth, and they've been getting worse over time. He's had thickened, darkened skin on his lower extremities, especially around his ankles and knees. He's also had trouble paying attention in school and has been diagnosed with ADHD. He's had seizures, too, and we've been managing those with medication. We're concerned about his future and whether he'll be able to lead a normal life. As for our family history, there haven't been any similar conditions that we know of. Can you tell us more about this condition and what might be causing it? And are there any treatment options that we should consider? Geneticist: Thank you for sharing that information with me. Based on your son's symptoms and the fact that they've been present since birth, it sounds like he may have a genetic mutation that's causing his ichthyosis. This condition is typically caused by a mutation in the STS gene, which is responsible for producing an enzyme that helps regulate the growth and development of skin cells. The mutation can lead to an overproduction of skin cells, which can cause the thickened, darkened skin that your son is experiencing. It's also possible that the mutation is affecting the development of his brain, which could be contributing to his ADHD and seizures. There are a few treatment options that we can consider for managing your son's symptoms. One option is to use topical creams or ointments that can help to soften and thin the skin, making it less prone to scaling and flaking. Another option is to consider systemic retinoids, which are derived from vitamin A and can help to regulate the growth and development of skin cells. Additionally, we may want to consider referrals to other specialists, such as a neurologist or a developmental pediatrician, to help address any developmental delays or behavioral issues. I understand that this can be a lot of information to take in, but I want to reassure you that we can work together to manage your son's condition and help him lead a fulfilling life. Let's discuss these options further and develop a plan that works best for your family. Patient/Family: Thank you for explaining that to us. It's helpful to understand the potential cause of my son's symptoms. Can you tell us more about the genetic mutation that causes this condition? Is it inherited from one of us, or did it happen spontaneously? And what are the chances of having another child with this condition? Additionally, can you elaborate on the treatment options you mentioned, such as topical creams and systemic retinoids? What are the potential side effects and benefits of these treatments, and how do we decide which one might be best for my son? Geneticist: Thank you for your questions. The genetic mutation that causes syndromic recessive X-linked ichthyosis is typically inherited from one of the parents, although it can also occur spontaneously. If one parent is a carrier of the mutation, there is a 50% chance that each child will inherit the mutation. The treatment options we discussed, such as topical creams and systemic retinoids, can help manage the symptoms of the condition. Topical creams can help soften and thin the skin, while systemic retinoids can help regulate the growth and development of skin cells. The potential side effects of these treatments include skin irritation, dryness, and sensitivity to the sun. We can discuss the benefits and risks of each treatment in more detail and work together to determine which option might be best for your son. Based on your son's symptoms and the information you've provided, it seems likely that he has syndromic recessive X-linked ichthyosis. I recommend that we conduct further genetic testing to confirm this diagnosis. Once we have a confirmed diagnosis, we can work together to develop a treatment plan that addresses his symptoms and helps him lead a fulfilling life.	Patient/Family: Hi, I'm here because I've been dealing with dry, scaly skin my whole life, and it gets worse in the winter. I've also been having trouble paying attention and staying focused, which has made it hard for me to keep a job. My eyes have a strange opacity too. My mom has a similar skin condition, and she's had miscarriages in the past. My dermatologist referred me here after doing some tests and finding out that I have a genetic mutation. I'm hoping you can help me understand what's going on and what my options are for managing these symptoms. Geneticist: Thank you for coming in today. It sounds like you've been dealing with some challenging symptoms. Based on what you've shared, it's possible that you have a genetic disorder that's affecting your skin and nervous system. I'd like to ask a few more questions to help me better understand your situation. Can you tell me a bit more about your skin symptoms? When did they first start, and have they changed over time? Have you noticed any other symptoms, such as joint pain or muscle weakness? Can you also tell me a bit more about your family history? Does anyone else in your family have similar symptoms, and have there been any past miscarriages or other reproductive issues? With this information, I'll be better able to help you understand your genetic diagnosis and discuss potential treatment options. Patient/Family: Thank you for your questions, Dr. [Geneticist]. My skin symptoms started when I was a baby, and they've been pretty consistent throughout my life. My skin is always dry and scaly, and it gets worse in the winter when the air is drier. I've tried different creams and ointments over the years, but nothing seems to really help. I've also noticed that my skin can get pretty itchy, especially on my lower extremities. As for other symptoms, I do experience some joint pain and stiffness, especially in my knees and ankles. My mom has similar skin symptoms, and my grandmother had the same thing. My understanding is that my grandmother had a few miscarriages before my mom was born, and my mom had a few miscarriages herself before she had me. So, it seems like there might be a pattern of reproductive issues in our family. I'm hoping that you can help us figure out what's going on and whether there's anything we can do to manage these symptoms better. Do you have any ideas about a potential genetic diagnosis, and are there any treatments that might help? Geneticist: Thank you for sharing that information with me. Based on your symptoms and family history, it's possible that you have a genetic disorder called ichthyosis, which is a group of skin disorders characterized by dry, scaly skin. Ichthyosis can be caused by mutations in several different genes, and it's often inherited in an autosomal dominant pattern, which means that if one parent has the mutation, each child has a 50% chance of inheriting it. Given your family history, it's possible that you have a mutation in a gene that's associated with ichthyosis. I'd like to order some genetic tests to confirm this diagnosis and to see if there are any other genetic mutations that might be contributing to your symptoms. These tests will involve a simple blood draw or saliva sample. Once we have the results, we can discuss potential treatment options, such as topical creams and ointments, phototherapy, or systemic medications. Additionally, we can also discuss the possibility of referring you to a dermatologist or other specialist who has experience in treating ichthyosis. In the meantime, it might be helpful to start using a gentle skincare routine that includes moisturizing frequently, especially after bathing or showering, and using fragrance-free products that are gentle on the skin. You might also consider avoiding harsh soaps and cleansers, and using a humidifier to add moisture to the air, especially during the winter months. Do you have any questions or concerns about this information? Patient/Family: Thank you for your explanation, Dr. [Geneticist]. I'm glad to hear that there might be a explanation for my symptoms. Can you tell me more about the genetic tests you'd like to order? How long will it take to get the results, and what will they tell us? Are there any treatments available that can help manage my symptoms, and will they be effective for me? What kind of follow-up appointments or monitoring will I need to do to manage my condition? Geneticist: Thank you for your questions. The genetic tests we'd like to order are called DNA sequencing tests, which can identify specific genetic mutations that may be causing your symptoms. These tests are usually done on a blood or saliva sample, and the results typically take a few weeks to come back. Once we have the results, we can use that information to confirm a diagnosis of ichthyosis and to identify any other potential genetic mutations that may be contributing to your symptoms. Based on the information you've shared, it's possible that we may find a mutation in a gene called filaggrin, which is associated with ichthyosis. In terms of treatment, there are several options available that can help manage the symptoms of ichthyosis. Topical creams and ointments can help to moisturize the skin and reduce scaling, while phototherapy with ultraviolet light can help to improve skin texture and reduce inflammation. Oral medications, such as retinoids or immunosuppressants, may also be effective in some cases. We can discuss these options in more detail once we have the results of the genetic tests. In terms of follow-up appointments, we'll likely want to see you back in the clinic once the genetic test results are available, to discuss the results and develop a treatment plan that's tailored to your specific needs. Depending on the severity of your symptoms and the effectiveness of treatment, we may also recommend regular follow-up appointments to monitor your skin and adjust your treatment plan as needed.I hope that helps to answer your questions. Do you have any other concerns or questions about the genetic testing process or potential treatment options?
Nijmegen breakage syndrome	Patient/Family: Hi Dr., My son has been having some health problems lately, such as slow growth, and he's been getting a lot of respiratory infections. His head is also smaller than other kids his age. We just got the results of some genetic tests, and they showed a mutation in the NBS1 gene. We're here to see if you can help us understand what this means for my son's health and what we can do to help him. Geneticist: Thank you for bringing your son in today. The NBS1 gene mutation that was identified is associated with a rare genetic disorder called Nijmegen Breakage Syndrome (NBS). This condition is characterized by short stature, immunodeficiency, and an increased risk of cancer. Can you tell me more about your son's symptoms and medical history? How old is he now, and when did the respiratory infections start? Have there been any other health issues or family members with similar problems? Patient/Family: Sure, my son is now 3 years old, and he's been experiencing recurrent respiratory infections for the past year. He was born prematurely at 37 weeks gestation, and his birth weight was below average. Since then, his growth has been slow, and he's fallen behind his peers in terms of height and weight. We've noticed that his head circumference is also smaller than other kids his age, which we understand could be related to the NBS1 gene mutation. We're concerned about his health issues and want to make sure we're doing everything we can to help him. Geneticist: Thank you for sharing this information with me. Based on what you've told me, it sounds like your son's symptoms are consistent with Nijmegen Breakage Syndrome. This condition is caused by a mutation in the NBS1 gene, which plays an important role in repairing DNA damage. While there is no cure for NBS, early detection and regular monitoring can help manage some of its associated health risks. We'll need to conduct further testing to confirm the diagnosis, but based on what we know so far, I would recommend regular check-ups with a specialist to monitor your son's growth and immune system. Additionally, we may consider prophylactic measures such as antibiotics to prevent infections, as well as cancer screening when he gets older. How do you feel about this plan, and are there any other questions or concerns you have? Patient/Family: Thank you for explaining all of that to us. We're definitely concerned about his health issues and want to make sure we're doing everything we can to help him. Can you tell us more about what kind of cancer screening he might need in the future, and are there any specific treatments or therapies that could help with his growth and immune system? Also, should we be concerned about other family members possibly having this condition as well? Geneticist: I understand your concerns. The cancer screening that may be needed for your son in the future will depend on his age and other factors. We can discuss those details further when he gets older. In terms of treatments or therapies, we may consider prophylactic antibiotics to prevent respiratory infections, as well as other interventions like growth hormone therapy if needed. It's also possible that your son's small head circumference could be related to the NBS1 mutation, but more research is needed to confirm this connection. We can discuss more specifics regarding family history and risk in a moment. Are there any further questions or concerns you have at this time?	Patient/Family: Hi, we came because we wanted to know more about my Nijmegen breakage syndrome. It's caused a lot of health problems for me over the years, and we want to understand what it means for my future. Can you help us with that? Geneticist: Of course, I'll do my best to help you understand Nijmegen breakage syndrome and its implications for your health. Can you tell me a bit more about your symptoms and when they started? Have you had any previous genetic testing or diagnoses? Additionally, can you share some information about your family history, such as any similar health issues in your parents or siblings? This information will help me better understand your situation and provide you with the most accurate guidance. Patient/Family: Sure! My health problems started when I was a baby - I had a lot of respiratory infections and trouble breathing. When I was 10, they did some genetic testing, and that's when they diagnosed me with Nijmegen breakage syndrome. My growth and development were normal at first, but then I started falling behind a bit. I had to have surgery for medulloblastoma when I was 20, and that was really tough. I've been in remission for 10 years now, but I still see my oncologist regularly. As for my family history, my mom has some health issues too - she had breast cancer a few years ago, and they found out that she carries the same mutated gene as me. My dad's side of the family doesn't have any similar health problems that we know of. I want to know if there's anything else we can do to manage my health and reduce the risk of more cancer or other complications. Is there a way to fix the genetic mutation? Can we consider enrolling in a clinical trial for new treatments? Geneticist: Thank you for sharing that information. Based on what you've told me, it sounds like Nijmegen breakage syndrome has had a significant impact on your health throughout your life. While there isn't currently a way to fix the genetic mutation, we can work together to manage your symptoms and reduce your risk of developing further complications. I would recommend regular check-ups with your oncologist and other specialists to monitor your condition closely. We can also discuss possible clinical trials or new treatments that may be appropriate for you. Additionally, it might be helpful to explore ways to minimize environmental stressors and maintain a healthy lifestyle to support your overall well-being. Would you like to discuss any of these options further? Patient/Family: Thank you so much for your help. I'm really concerned about my health problems and want to make sure that I'm doing everything I can to stay healthy. Can you tell me more about clinical trials or new treatments that might be available for Nijmegen breakage syndrome? And do you have any advice on how to reduce my risk of developing further complications? Geneticist: Of course! There are currently some clinical trials exploring new treatments for Nijmegen breakage syndrome, including targeted therapies and gene editing approaches. I'd be happy to discuss these with you in more detail and help determine if any might be appropriate for your situation. Additionally, maintaining a healthy lifestyle - including a balanced diet, regular exercise, and avoiding smoking and excessive alcohol consumption - can help reduce your risk of developing further complications. We can also discuss some stress-management techniques that may help you cope with the emotional impact of living with a rare genetic condition. Would you like me to investigate clinical trial options for you, or is there anything else I can do to support you at this time?
Niemann-Pick disease type C	Patient/Family: We're here to discuss the results of the genetic testing that was recently done on our son. We were told that he has Niemann-Pick disease type C, and we want to understand what this means for his future and what treatment options are available. Geneticist: Thank you for coming in today. I understand that you've received the results of your son's genetic testing, and I'm here to help you understand the implications of the diagnosis. Niemann-Pick disease type C is a rare genetic disorder that affects the brain and nervous system. Can you tell me a little bit more about your son's symptoms and when they first appeared? Additionally, do you have any family history of this condition or other neurological disorders? This information will help me better understand your son's diagnosis and develop a treatment plan that's tailored to his needs. Patient/Family: Yes, my son's symptoms started about a year ago. He was just 2 years old at the time. He was having trouble walking, and his speech was delayed. He also started falling frequently, and we noticed that his arms and legs were shaking. It's gotten worse over time. He's having more trouble speaking and walking, and his tremors are getting worse. His coordination is also off, and he's having trouble with his balance. We don't have any family history of this condition or other neurological disorders. We're worried about what this means for our son's future. What can you tell us about Niemann-Pick disease type C? Is there a treatment plan? Is there anything we can do to help him? Geneticist: Thank you for sharing that information with me. Based on your son's symptoms and the genetic testing results, it seems likely that he has Niemann-Pick disease type C, also known as NPC. This is a rare genetic disorder that affects the brain and nervous system, causing progressive loss of motor and cognitive function. Unfortunately, there is currently no cure for NPC, but there are treatment options available that can help manage the symptoms and slow down the progression of the disease. One treatment option that has shown promise is a medication called miglustat, which has been shown to slow down the progression of NPC in clinical trials. Additionally, physical therapy, occupational therapy, and speech therapy can help your son maintain his motor and cognitive functions for as long as possible. We can also offer nutritional counseling to ensure that your son is getting the proper nutrients to support his overall health. I understand that this is a lot to take in, and it's important for you to have time to process this information and make informed decisions about your son's care. I'm happy to answer any additional questions you may have and provide support as you navigate this journey. Is there anything specific you'd like to know or discuss further? Patient/Family: Thank you for explaining the diagnosis and treatment options to us. We're still trying to understand the prognosis for our son. What is the life expectancy for children with Niemann-Pick disease type C, and how quickly will his symptoms progress? Are there any clinical trials or new treatments that we should consider for our son? Additionally, what kind of support and resources are available to us to help manage his care and navigate this journey? Geneticist: I understand your concerns and questions. Unfortunately, the prognosis for children with Niemann-Pick disease type C is generally poor, with most children passing away in their teenage years or early twenties. However, it's important to note that every child is different, and the rate of progression can vary greatly. Miglustat, the medication I mentioned earlier, has been shown to slow down the progression of the disease, and we can discuss the possibility of enrolling your son in a clinical trial. Additionally, there are other clinical trials and new treatments that may be available for your son, and I can help you explore those options. In terms of support and resources, there are organizations and advocacy groups that can provide additional information and guidance, such as the National Niemann-Pick Disease Foundation. I would also like to offer you a genetic counseling session to discuss further details and answer any additional questions you may have. Would that be something you would be interested in?	Patient/Family: Hi, we're here because my daughter has been diagnosed with Niemann-Pick disease type C. We were told that this is a genetic disorder, and we want to understand more about it. Can you explain what this means for her future, and what our options are for managing the condition? Geneticist: I understand that your daughter has been diagnosed with Niemann-Pick disease type C. This is a rare genetic disorder that affects the brain and nervous system, leading to progressive loss of cognitive and motor function. I would like to know more about your daughter's symptoms and when they started, as well as any family history of similar conditions. With this information, I can better understand the genetic basis of the disorder and provide guidance on management and treatment options. Can you tell me more about your daughter's age, symptoms, and any relevant family history? Patient/Family: Sure, my daughter was diagnosed with Niemann-Pick disease type C after experiencing a two-year history of progressive cognitive decline, difficulty with walking and speech, and recurrent seizures. She was previously healthy and had no significant medical history. Her symptoms started around the age of 33, and we've noticed a rapid decline in her condition over the past year. Unfortunately, we don't have any family history of similar conditions, but we're eager to learn more about the genetic basis of the disorder and what our options are for managing the condition. Can you provide us with information on the genetic mutation that causes Niemann-Pick disease type C and if there are any treatment options available? Additionally, what kind of prognosis should we expect for our daughter, and are there any clinical trials or research studies that we should consider? Geneticist: Thank you for sharing that information with me. Based on your daughter's symptoms and the lack of family history, it does indeed sound like Niemann-Pick disease type C is a likely diagnosis. This condition is caused by a mutation in the NPC1 gene, which is responsible for producing a protein involved in the transport of lipids within cells. Unfortunately, there is currently no cure for Niemann-Pick disease type C, but there are various treatment options available to help manage the symptoms and slow down the progression of the disease.One option is enzyme replacement therapy, which involves replacing the deficient enzyme with a functional version. This can help to reduce the amount of lipid buildup in the brain and other organs, which can help to improve symptoms. In terms of prognosis, unfortunately, Niemann-Pick disease type C is a progressive disorder, and patients typically experience a decline in cognitive and motor function over time. However, with appropriate management and treatment, it is possible to slow down this decline and improve quality of life. I hope this information is helpful. Do you have any further questions or concerns? Patient/Family: Thank you for explaining the genetic basis of Niemann-Pick disease type C. We're eager to explore all options to help manage our daughter's symptoms and slow down the progression of the disease. Can you provide more information on enzyme replacement therapy, such as its effectiveness, potential side effects, and any other treatment options that may be available? Additionally, are there any clinical trials or research studies that we should consider for our daughter? Geneticist: Certainly, enzyme replacement therapy has been shown to be effective in reducing lipid buildup in the brain and improving symptoms associated with Niemann-Pick disease type C. However, it's important to note that it's not a cure and may not halt progression entirely. Potential side effects include an immune response to the infused enzyme, which can be managed with medication. Other treatment options may include managing seizures and respiratory issues, as well as physical and occupational therapy to maintain muscle strength and function. There are ongoing clinical trials exploring new treatments, including gene therapy, and I would recommend discussing participation with your daughter's physician.
Krabbe disease	Patient/Family: Hi Dr., We came to see you because our baby boy has been diagnosed with Krabbe disease and we were referred here to discuss our options for treatment. Geneticist: I understand your concerns and I'm here to help. Can you tell me a bit more about your baby boy's symptoms and when they started? How old is he now? Have you noticed any developmental delays or unusual physical features? Additionally, do you have any family history of similar conditions? This information will help me better understand your son's condition and guide us towards the appropriate course of action. Patient/Family: Hi Dr., Thank you for seeing us today. Our baby boy is now 10 months old and he's been experiencing some worrying symptoms over the last month. He's become increasingly irritable, especially when we try to feed him or change his diaper. He's also developed a stiffness in his muscles that makes it difficult for us to move his limbs or get him to sit up straight. And recently, he's been having these myoclonic seizures and vision problems. We've noticed some developmental regression as well - he's not hitting the milestones he should be at this age. His blood test showed low levels of galactocerebrosidase enzyme activity which is why we were referred here for further testing and a possible diagnosis. There's no family history of anything like this, but we're worried sick about our baby boy and want to know what you think might be causing all these symptoms. Could it be Krabbe disease? And if so, what kind of treatment options do we have available to us? We just want to help our son get better and prevent any more damage from being done. Geneticist: Thank you for sharing that information with me. Based on your baby boy's symptoms and low levels of galactocerebrosidase enzyme activity, it does seem likely that he may have Krabbe disease. This is a rare genetic disorder caused by mutations in the GALC gene which codes for the galactocerebrosidase enzyme. Without this enzyme, certain fats called globoid cells accumulate in the brain and other tissues leading to progressive nerve damage and the symptoms you've described. I'd like to confirm the diagnosis with additional tests such as a biopsy or genetic analysis to identify the specific GALC mutation affecting your son. If the diagnosis is confirmed, bone marrow transplantation may be an option for your son, but we'll need further discussions and evaluations to determine if he's eligible for this treatment. I understand that this news must be difficult to hear, but I want to assure you that we're here to support you and your family throughout this process. Patient/Family: Hi Dr., Thank you for seeing us today. We're really worried about our baby boy's symptoms and we're hoping that you might be able to shed some light on what's going on. Can you tell us more about Krabbe disease and how it might be related to his low enzyme levels? Is there a chance that he could benefit from bone marrow transplantation or other treatments, and if so, what are the next steps we need to take? What kind of outcomes should we expect for our son's future health and development, and how can we best support him as parents? Geneticist: I understand your concerns and I'm here to help. Based on your baby boy's symptoms and low levels of galactocerebrosidase enzyme activity, it does seem likely that he may have Krabbe disease. This is a rare genetic disorder caused by mutations in the GALC gene which codes for the galactocerebrosidase enzyme. Without this enzyme, certain fats called globoid cells accumulate in the brain and other tissues leading to progressive nerve damage and the symptoms you've described. I'd like to confirm the diagnosis with additional tests such as a biopsy or genetic analysis to identify the specific GALC mutation affecting your son. If the diagnosis is confirmed, bone marrow transplantation may be an option for your son, but we'll need further discussions and evaluations to determine if he's eligible for this treatment.	Patient/Family: We've come because my son has been experiencing progressive weakness and balance problems over the last two years, and recent test results show he may have Krabbe disease. Can you explain what this means for him and our family? Geneticist: Thank you for coming in today. Sorry to hear about your son's symptoms. Krabbe disease is a rare genetic disorder that affects the nervous system and can cause progressive weakness and balance problems, among other symptoms. Can you tell me more about his age and when these symptoms started? Also, do you have any family history of similar symptoms or diagnoses? This information will help me better understand your son's situation and provide a more accurate diagnosis. Patient/Family: Yes, my son has been experiencing progressive weakness and balance problems over the last two years. He's 35 years old now. The symptoms started with mild clumsiness, but over time he's had increasing difficulty walking and standing without assistance. His legs feel heavy and uncoordinated. He has also experienced intermittent burning paresthesias in his legs, more pronounced while walking. We do not have any family history of similar symptoms or diagnoses, and we are eager to understand the cause and possible treatment options for his condition. Genetic testing was recommended by his neurologist after an abnormal MRI scan result. Geneticist: Thank you for providing more details about your son's symptoms and family history. Based on the information you provided, it seems likely that your son's symptoms are related to a genetic mutation. The deficiency of galactocerebrosidase enzyme activity revealed by the genetic test supports a diagnosis of Krabbe disease. This condition is caused by a mutation in the GALC gene and affects the nervous system, leading to progressive weakness and balance problems. Unfortunately, there is no cure for Krabbe disease, but bone marrow transplantation may be considered as an option to slow down disease progression. We can discuss the risks and benefits of this treatment in more detail, along with other management options such as physical therapy and occupational therapy, which can help your son maintain his quality of life. I understand this is a lot to take in, but I want to reassure you that we are here to support you and your family throughout this process. Would you like me to explain more about Krabbe disease or bone marrow transplantation? Patient/Family: Thank you so much for your help. We're really concerned about our son's future quality of life. What are the chances that this is indeed Krabbe disease? And what kind of timeline are we looking at in terms of progression and potential treatment options? Are there any clinical trials available that we can consider for our son? Geneticist: I understand your concerns, and we'll do our best to help your son. Based on the test results and clinical presentation, it seems likely that your son has Krabbe disease. This condition can progress slowly, but it's difficult to predict exactly how quickly symptoms will worsen. Bone marrow transplantation is an option to slow down disease progression, but it's important to note that it's not a cure. I'm happy to discuss the risks and benefits of this treatment in more detail. There are also ongoing clinical trials for Krabbe disease treatments - I can provide you with information about those if you'd like. Let's discuss next steps and any questions you have.
Vascular Ehlers-Danlos syndrome	Patient/Family: Hi Dr., My daughter has been experiencing some health issues lately, like severe abdominal pain, vomiting, and difficulty speaking. She's also had a lot of bruising and bleeding easily. We're worried it might be something genetic because she looks different too - her skin is really thin, her veins are super visible, and her face looks kind of pinched. Can you help us figure out what's going on? Geneticist: Thank you for coming in today. Your daughter's symptoms do sound concerning. Can you tell me more about her age and when these symptoms started? It would also be helpful to know if there are any other family members with similar health issues. Have you noticed any other unusual physical characteristics, such as a small jaw or prominent eyes? Additionally, have you had any testing done so far, such as blood work or imaging studies? Patient/Family: Yes, my daughter is 8 years old and her symptoms started about 6 months ago. She's always been a bit of a bruiser, but it got worse suddenly. There's no family history that I know of - we adopted her from China when she was a baby. Her physical appearance has always been a little different too - her skin is super thin and almost translucent, her veins are really visible, especially on her arms and legs, and she has this pinched look to her face. She's also always had these tiny lips and sunken cheeks... like she's always been hungry, even when she eats a lot. As for testing, we did some blood work for anemia and stuff, but nothing really showed up. We were referred here because the doctors thought it might be something genetic. Can you help us figure out what's wrong with her? Maybe there's something that runs in families even if we don't know about it? Geneticist: Yes, I understand your concerns. Based on your daughter's symptoms and physical appearance, I would like to recommend a few tests to rule out some genetic disorders. One of the conditions that comes to mind is Vascular Ehlers-Danlos Syndrome (vEDS), which can cause easy bruising, bleeding, abdominal pain, and visible veins. It's a rare condition, but it runs in families and can be caused by mutations in several genes involved in collagen production. We can do a blood test to check for the presence of these mutations. If positive, we may need to do further testing such as an echocardiogram or other imaging studies to assess the severity of the condition. It's important that we rule this out so that we can develop a proper treatment plan to manage her symptoms and prevent any potential complications. I will also recommend that you and your family members consider getting tested as well, to see if anyone else carries the gene mutation. Patient/Family: Thank you for your help, Dr. We're really worried about her health. What are the chances that she has Vascular Ehlers-Danlos Syndrome? Is it treatable? Would we need to make lifestyle changes or take medication? Are there any surgeries that might be required in the future? Can we prevent complications from this condition, and what kind of follow up appointments would we need? Geneticist: I understand that vEDS can be overwhelming, but we will do our best to help your daughter manage her symptoms. The blood test results will take a few days to come back, and if positive, we'll schedule an appointment with a cardiologist and hematologist for further evaluation. Depending on the severity of her condition, medication or lifestyle changes may be necessary. We'll also work closely with you and your daughter's medical team to develop a personalized treatment plan. Follow-up appointments will be needed regularly to monitor her health and address any potential complications. While vEDS can be challenging to live with, many people with the condition lead fulfilling lives.	Patient/Family: Hi Dr., my name is (name), and I was recently diagnosed with Vascular Ehlers-Danlos Syndrome. My mom died from an aortic dissection when she was 42, and her brother also had the same condition. I'm here to learn more about this condition, what caused it, and how I can manage it. Geneticist: I'm so sorry to hear about your loss and the concerns that you have about your own health. Vascular Ehlers-Danlos Syndrome (VEDS) is a very rare condition caused by a mutation in one of several genes involved in collagen production. Collagen is an important protein that gives strength and structure to blood vessels, skin, and other tissues. Can you tell me more about your symptoms, such as when they started and how they've progressed? Have you experienced any significant medical events or surgeries related to this condition? Also, can you provide more information on your family history, including any relatives that may have had similar symptoms or conditions? This information will be helpful in determining if there is a genetic basis for your condition and creating an appropriate management plan. Patient/Family: Thank you so much for your time and expertise. My symptoms started a few years ago when I had a hernia repaired, and then I started experiencing easy bruising and difficulty with wound healing. Over the past year, I've had several bowel obstructions that required surgery, and then this most recent episode of abdominal pain and difficulty speaking led me to the emergency department. My family history is significant, as my mother passed away at 42 from an aortic dissection, and her brother also had the same condition. My father's side of the family doesn't have any known history of this condition. I am very concerned about managing this condition to prevent complications and ensure that I'm around for my family for many years to come. Based on what you know so far, do you think there is a genetic basis for my symptoms? Is there anything we can do to manage the condition, such as lifestyle changes or prophylactic surgeries? Geneticist: Well, based on your family history and the symptoms that you described, it certainly sounds like Vascular Ehlers-Danlos Syndrome (VEDS) is a possibility. This condition often presents with easy bruising, poor wound healing, hernias, bowel obstructions, and a high risk of aortic dissections or other sudden catastrophic events. The fact that your mother and her brother both had the same condition supports this diagnosis as VEDS is an autosomal dominant inheritance pattern. This means that if one parent has the mutated gene, each child has a 50% chance of inheriting it. I would recommend further genetic testing to confirm this suspicion, and if positive, we can create a management plan to minimize the risk of complications. Lifestyle modifications such as avoiding contact sports, maintaining a healthy blood pressure, and avoiding smoking are recommended for all individuals with VEDS. Prophylactic surgeries may also be considered for some patients, particularly if they have a high risk of aortic dissection. Let's start by scheduling you for genetic testing to confirm our suspicion. Once we receive the results, we can discuss further management options and make recommendations tailored to your specific needs. Patient/Family: That sounds great! I'm so glad that we found each other and that there might be a way to manage this condition. Thank you again for all your help. Is it possible to also have genetic testing done on my father, brother, or children (if applicable) to see if they also carry the mutated gene? Geneticist: Absolutely! If VEDS is confirmed with genetic testing, it's essential to discuss family implications and offer testing for at-risk relatives. This can help identify individuals who may also be at risk of developing symptoms or complications. We would need to obtain a blood sample from your relatives to perform the genetic test. If they are interested in pursuing this, we can coordinate with them to have the appropriate tests done. Additionally, I'd like to refer you to a cardiovascular specialist for further evaluation of your arterial system and possible preventative measures or treatments. This could include imaging studies such as CT scans, MRI, or ultrasound to evaluate the health of your blood vessels. Finally, I want to emphasize the importance of keeping regular appointments with your healthcare team so we can monitor your condition closely and make adjustments as needed to prevent complications. Are there any further questions you might have at this time?
Kyphoscoliotic Ehlers-Danlos syndrome due to lysyl hydroxylase 1 deficiency	Patient/Family: Hi Dr., my son John has been experiencing some health issues since birth. He was born with low muscle tone, which has led to several joint dislocations and difficulty walking. He also has very flexible skin that bruises easily, and his eyes have a blue tint to them. We recently found out that he has Kyphoscoliotic Ehlers-Danlos syndrome through genetic testing. Can you help us understand what this means for John's future health? Geneticist: Thank you for coming in today. Based on what you've shared, it sounds like John has Kyphoscoliotic Ehlers-Danlos syndrome (kEDS), which is a rare genetic disorder that affects the body's connective tissues. I would like to know more about John's symptoms and family history to better understand his condition. Can you tell me more about when his symptoms started, how they have progressed over time, and if there are any other family members with similar health issues? Patient/Family: Yes, John's symptoms started at birth. He had low muscle tone, which made it difficult for him to breastfeed. Over time, his joints began to dislocate frequently, especially his shoulders and hips. His skin is very flexible, almost like rubber, and he bruises easily. As for his eyes, they have always had a blue tint to them, which we thought was interesting but didn't think much of it until now. His walking has become more difficult as he's gotten older due to muscle weakness, and he's developed a waddling gait. He also experiences fatigue easily. As for family history, there's nothing similar on either side of the family that we know of. We're concerned about what this means for John's future health, and if there's anything we can do to help him. What is the likely diagnosis for John? What are the potential treatment options available? Geneticist: Thank you for sharing more details about John's symptoms and family history. Based on what you've shared, it seems likely that John has Kyphoscoliotic Ehlers-Danlos syndrome (kEDS), which is a rare genetic disorder that affects the body's connective tissues. kEDS can cause muscle weakness and joint instability, as well as skin hyperextensibility and bruising. The blue tint to his eyes is also consistent with this diagnosis. While there is no cure for kEDS, we can work together to develop a treatment plan that addresses John's symptoms and improves his quality of life. Let's discuss potential options such as physical therapy, bracing, and pain management strategies. Would you like to schedule a follow-up appointment to explore these further? Patient/Family: Yes, I'd like to schedule a follow-up appointment to explore those options further. Can you tell me more about physical therapy and bracing? Will John need surgery at some point? And are there any other treatments that could help with his muscle weakness and joint instability? What kind of impact does kEDS have on a person's life expectancy? Geneticist: Sure, physical therapy can help improve John's muscle strength and joint stability. Bracing may also be beneficial to support his joints and prevent further dislocations. While surgery may be necessary in some cases, we can explore non-surgical options first. Pain management strategies such as medication or alternative therapies like acupuncture may also be helpful. In terms of life expectancy, kEDS can affect lifespan but the extent to which it does so varies from person to person. Let's discuss more at our next appointment. Would you like me to schedule that for you now?	Patient/Family: I came here because I have been experiencing some unusual symptoms that my doctor thinks may be connected to a genetic disorder. My doctor suggested I come see a geneticist to get tested and find out if there is a problem with my DNA that needs attention. Geneticist: Thank you for coming in today. Can you tell me a little bit more about your symptoms? When did they start, and how have they been affecting you? Have you noticed any patterns or triggers that make them better or worse? Have you had any other health issues in the past? Do you have a family history of similar symptoms or genetic conditions? Patient/Family: Well, it started when I was younger. My joints would dislocate pretty easily, and I've had multiple surgeries for hernias and stuff. Lately, my skin has been really fragile and bruises super easily. I've also noticed that my vision is getting worse, and my eyes are kind of misshapen. My family history isn't too great either—my mom had similar issues when she was alive. Geneticist: Thank you for sharing that information. Based on your symptoms and medical history, it sounds like you may have a connective tissue disorder known as Kyphoscoliotic Ehlers-Danlos syndrome (kEDS). We'll need to do some genetic testing to confirm the diagnosis, but based on what you've shared today, it seems like a possibility. I recommend avoiding any strenuous activities that could put additional strain on your joints or skin. We can also work with your primary care physician to discuss pain management options and possible surgical interventions if necessary. Patient/Family: How long will it take to get the test results back? And what kind of treatment are we looking at here? Geneticist: It usually takes about two weeks to get genetic testing results back, but this can vary depending on the specific tests and the number of people in the queue ahead of you. As for treatment, there isn't a cure for Ehlers-Danlos syndrome, unfortunately. However, we can work with your primary care doctor to manage symptoms, or you could consider enrolling in clinical trials that focus on developing new treatments and therapies for kEDS patients. There are also some lifestyle modifications that might help, such as regular exercise to improve joint mobility and strength, taking breaks throughout the day to rest and stretch, avoiding heavy lifting or bending, keeping your skin well-moisturized, and wearing protective gear during activities that could cause injury. We can discuss these options further once the diagnosis is confirmed.
Carnitine palmitoyltransferase II deficiency	Patient/Family: Hi Dr., We came to see you because our son has been experiencing muscle pain and weakness, especially after exercising. His CK levels have been mildly elevated too. We recently found out that he has low carnitine and high acylcarnitines in his blood. We suspect it might be related to a genetic issue, possibly Carnitine palmitoyltransferase II (CPT II) deficiency. Can you please help us figure this out? Geneticist: Thank you for bringing your son in today. It sounds like he's been experiencing some concerning symptoms. Can you tell me more about his age and when these symptoms started? Additionally, can you provide more information about your family history, including any similar symptoms or medical conditions in close relatives? This will help me better understand the possible genetic factors at play. Patient/Family: My son is currently 10 years old, and his symptoms started around 9 years old. He was participating in a school physical fitness test when he suddenly experienced severe muscle pain and weakness. It was similar to an episode he had last year, but that one resolved on its own. We didn't think much of it at first, but since the symptoms have persisted, we decided to seek medical attention. As for our family history, my husband's cousin has a son who also experienced muscle weakness and wasting, but he passed away a few years ago due to an unrelated cause. Additionally, my father-in-law had a heart condition that required a transplant, but we don't know the specific details. We were told that there might be a genetic link, so we wanted to explore that possibility with our son. Could you help us understand if there's a genetic basis for his symptoms and what potential treatments could be available? Geneticist: Thank you for sharing that information. Based on your son's symptoms and family history, it's possible that he may have a genetic disorder affecting his muscles. The elevated CK levels and low carnitine with high acylcarnitines in his blood suggest a potential mitochondrial disorder. Carnitine palmitoyltransferase II (CPT II) deficiency, as you mentioned, is one possibility. However, more testing is needed to confirm the diagnosis. I recommend we start with genetic testing to identify any potential mutations in genes associated with muscle function and mitochondrial health. Additionally, I would like to refer your son to a neurologist for further evaluation and to rule out other potential causes of his symptoms. We'll work together to determine the best course of action for your son's care. Patient/Family: Patient/Family: Thank you so much for your help, Dr. We're eager to find out what might be causing our son's symptoms and how we can address them. Can you tell us more about Carnitine palmitoyltransferase II (CPT II) deficiency and whether it could be the root cause of his issues? Are there any treatments available for this condition, such as supplements or dietary changes? What kind of impact would a diagnosis like this have on our son's quality of life moving forward? Lastly, what steps do we need to take next in terms of testing and confirming the diagnosis? Geneticist: Certainly. Carnitine palmitoyltransferase II (CPT II) deficiency is a rare genetic disorder that affects the body's ability to transport fatty acids into the mitochondria, leading to muscle weakness and wasting, as well as other symptoms. It's caused by mutations in the CPT2 gene. While there is no cure for this condition, supplementation with L-carnitine and medium-chain triglycerides (MCT) can help alleviate some symptoms. Dietary changes may also be recommended to increase energy production. With proper treatment, individuals with CPT II deficiency can lead active lives, but they may need ongoing monitoring and adjustments to their treatment plan. In terms of next steps, I recommend we proceed with genetic testing to confirm the diagnosis. Once confirmed, we can work with a metabolic specialist to develop an appropriate treatment plan. Additionally, I'll refer your son to a neurologist for further evaluation and to rule out other potential causes of his symptoms.	Patient/Family: Hi, Doctor! We came to see you because my muscles have been really sore after running a marathon. It's not normal soreness; it's severe. My CK level is high, and I have a family history of this issue. My grandfather had the same thing, but he never got tested. We are worried about what is happening to my body, and we want some answers. Can you help us? Geneticist: Thank you for coming in today. I understand your concerns about muscle soreness after running a marathon, especially given your family history. Can you tell me more about your age and when these symptoms started? Have you experienced any other symptoms like muscle weakness or cramping? Also, can you provide more details about your grandfather's condition, such as his age when he first experienced symptoms and whether they progressed over time? Patient/Family: My symptoms started right after I finished running the marathon. I felt extremely sore all over my body, especially in my thighs and calves, but it didn't feel normal. The pain was intense, and it didn't go away like regular muscle soreness. It has been two weeks now, and the pain is still there. My grandfather started experiencing similar symptoms after strenuous exercise when he was in his mid-30s. He would have episodes of severe muscle pain that lasted for days or even weeks. He mentioned it to his doctor many times, but they just told him he needed to rest and stretch more. He didn't get tested for anything, unfortunately. We are worried that this could be genetic and we want to figure out what is going on with our bodies. Geneticist: Thank you for sharing more details about your symptoms and family history. Based on what you've told me, it's possible that you may have inherited a genetic condition that affects your muscles' ability to recover from intense exercise. One possibility is a condition called McArdle's disease, which affects the breakdown of glycogen in the muscles. I would like to run some tests to confirm this diagnosis and discuss potential treatment options with you. Would you be willing to undergo genetic testing to confirm our suspicion? Patient/Family: Patient/Family: Thank you so much! We are relieved that we might finally have some answers. My grandfather's symptoms progressed over time, unfortunately. He eventually needed assistance walking and experienced frequent falls. He passed away from a heart attack at 65. His quality of life deteriorated significantly in his final years. Can you tell us more about the genetic testing process, how long it takes, and what we can do to prepare? Also, is there any treatment for this condition, either pharmacological or lifestyle-related? Geneticist: Yes, certainly! We will need a blood or saliva sample from you for the genetic test. The testing process typically takes around 4-6 weeks, and we'll follow up with you as soon as the results are available. In terms of preparation, there isn't much you need to do except provide your sample and keep an open mind regarding potential outcomes. Based on your family history and symptoms, it's likely that we'll find a genetic mutation associated with muscle glycogen storage disease, but the test results will confirm this for us. If the diagnosis is confirmed, we can discuss various treatment options such as dietary modifications and physical therapy to manage your symptoms and potentially improve your quality of life.
Tyrosinemia type 1	Patient/Family: Hi Dr., My child has been experiencing abdominal pain, vomiting, constipation, and peripheral neuropathy. The doctors said it could be a metabolic disorder called tyrosinemia type 1, which also caused his growth failure and rickets. We were referred to you to confirm the diagnosis genetically and discuss potential treatments. Geneticist: Thank you for coming in today. I understand that your child has been experiencing some concerning symptoms. Can you tell me more about your child's age and when these symptoms started? Have you noticed any other symptoms or unusual characteristics? Do you have a family history of similar conditions? Patient/Family: Sure, my child is 3 years old now, and he started having these symptoms around 2 months ago. He has been having abdominal pain that comes and goes, and sometimes it's accompanied by vomiting and constipation. The peripheral neuropathy is something new that we noticed just last week. There are no similar conditions in our family history. We have also noticed some slight developmental delays, like he is not talking or walking yet. He was growth monitoring clinic for his growth failure but it didn't seem to help. Geneticist: I understand that your child has been experiencing some concerning symptoms. Based on what you've shared, it does sound like tyrosinemia type 1 could be a possibility. This condition can cause a wide range of symptoms, including abdominal pain, vomiting, constipation, peripheral neuropathy, growth failure, and rickets. We can confirm the diagnosis with genetic testing. Have you considered this option before? Patient/Family: Yes, we have thought about it and wanted to get a second opinion. We want to know if there is any treatment for this condition and what are the chances of success. Could you explain to us the process of genetic testing and how long does it take to get the results? Geneticist: Certainly! Genetic testing involves analyzing a sample of your child's DNA, which can be obtained through a blood draw or saliva sample. The test can detect mutations in the FAH gene, which is responsible for producing the enzyme fumarylacetoacetate hydrolase. The process typically takes a few weeks to a couple of months to get the results. As for treatment, there are several options available for tyrosinemia type 1. One common approach is a strict diet that limits the intake of tyrosine and other amino acids. In some cases, medication may also be prescribed to help manage symptoms such as pain and constipation. Additionally, vitamin supplements may be recommended to address any deficiencies. It's important to note that early diagnosis and treatment can significantly improve the prognosis for children with tyrosinemia type 1. With appropriate management, many individuals with this condition go on to lead active, healthy lives. Now, I would like to discuss some follow-up steps. We will need to schedule an appointment for the blood draw or saliva sample collection. Additionally, we may want to consider a referral to a specialist such as a metabolic geneticist for further management and monitoring of your child's condition. Finally, I recommend that you keep track of your child's symptoms and any changes in their health status to share with the medical team. How does this sound?	Patient/Family: We came because my doctor said we needed to see a geneticist. They did some tests on me and told us that we have this thing called tyrosinemia type 1. I don't know much about it, but they said it could be causing all the health problems I've been having lately. So, we were hoping you might be able to explain everything in a way that makes sense to us and help us figure out what to do next. Could you help us with that? Geneticist: Yes, of course. I'd be happy to help you understand tyrosinemia type 1 and what it might mean for your health. Can you tell me a bit more about your symptoms and when they started? Have you noticed any patterns or triggers that seem to make them worse? Also, do you have any family members who have similar health issues? And finally, how old are you? This information will help me better understand your situation and provide more tailored advice. Patient/Family: Yes, of course! I've been experiencing abdominal pain on and off for years, but it's been getting worse over the last six months. The pain can be pretty severe at times, and I've also noticed some fatigue and weight loss recently. My doctor mentioned something about my liver not working right too. And yes, my family does have a history of health issues similar to mine; my brother and sister both had liver problems when they were younger. They had to take some medicine and change their diet, but I'm not sure what exactly it was for. As for me, I just turned 35 last month. Geneticist: Thank you for providing that information. Based on your symptoms and family history, it sounds like tyrosinemia type 1 could be a possibility. This is a genetic disorder that affects the body's ability to break down the amino acid tyrosine. It can cause liver problems and other health issues if left untreated. Have you heard of this condition before? If we confirm the diagnosis, there are treatment options available that may help manage your symptoms and prevent further complications. Would you be interested in pursuing genetic testing to determine if this is indeed the cause of your health problems? We can discuss more about tyrosinemia type 1 and potential next steps once we have the test results. Patient/Family:Thank you for your help so far. We're definitely interested in pursuing genetic testing to confirm the diagnosis of tyrosinemia type 1. We understand that this could be causing all our health problems, and we want to do whatever it takes to get better. Can you tell us more about the test itself? Is it simple or invasive? And if we do have tyrosinemia type 1, what kind of treatment options are available to us? Do they include medicine, diet changes, or hospital visits? We want to be prepared for any next steps. Geneticist: Sure, I'd be happy to answer your questions about genetic testing and potential next steps. The genetic test for tyrosinemia type 1 typically involves a blood sample or saliva test, which is non-invasive and easy to do. We can also perform additional tests to assess the function of your liver and other organs if needed. If we confirm the diagnosis, our team will work with you to develop a personalized treatment plan that addresses your specific needs. This may include limiting your intake of tyrosine and other amino acids through dietary changes, taking medication to break down tyrosine more effectively, monitoring liver function regularly, and considering further testing or procedures as needed. We'll be here to support you every step of the way. Based on your symptoms and family history, it does seem like tyrosinemia type 1 could be a possibility, but we'll need to confirm with genetic testing before making any definitive conclusions.
Rubinstein-Taybi syndrome	Patient/Family: Hi Dr., my son Ethan has been having some trouble growing and keeping up with other kids his age. He also has a few distinctive physical features, like his facial shape and thumb, and he's had some health issues too. We were hoping to figure out what might be going on and if there's anything we can do to help him. Can you help us understand what's going on with our son? Geneticist: Thank you for coming in today. Based on what you've shared, it sounds like Ethan may have some signs of a genetic disorder. Can you tell me more about his age and the specific symptoms he's experiencing? Additionally, do you have any family history of similar conditions or health issues? This information will help me better understand Ethan's situation and potentially identify a diagnosis. Patient/Family: Sure! So, Ethan is currently 4 years old, and we've noticed that he's been having trouble keeping up with his peers physically and mentally. He also has some distinctive physical features like down-slanted palpebral fissures, a broad and angulated thumb, and a high palate. In terms of health issues, Ethan has had a lot of respiratory infections and feeding difficulties since he was an infant, and he's been experiencing constipation since birth too. He's also a picky eater which makes it difficult for him to gain weight. We don't have any family history of similar conditions or health issues, but we're worried that Ethan might be facing some developmental delays. Can you help us understand if there's a genetic basis for these symptoms and what our options might be? Geneticist: Thank you for providing more information about Ethan's symptoms and family history. Based on what you've shared, it sounds like Ethan may have a genetic disorder called Noonan syndrome. This condition is caused by a mutation in the PTPN11 gene and can cause short stature, developmental delays, and distinctive facial features such as down-slanted palpebral fissures and a broad thumb. It's also common for individuals with Noonan syndrome to experience feeding difficulties and constipation. We can perform genetic testing to confirm the diagnosis, and if positive, we can discuss treatment options such as speech therapy, occupational therapy, and medication to help manage symptoms. Patient/Family: Patient/Family: Hi Dr., we're really concerned about Ethan's developmental delays and health issues. We had hoped that he would outgrow them, but it seems like they are getting worse. We're worried that he might have a genetic disorder, is there any chance that his symptoms could be related to something like that? What kind of testing or treatments options would be available if that were the case? Geneticist: Yes, it's certainly possible that Ethan's symptoms are related to a genetic disorder. Based on what you've shared, Noonan syndrome is a possibility. We can perform a blood test or saliva test to confirm the diagnosis. If the test results are positive, we can discuss treatment options such as speech therapy, occupational therapy, and medication to help manage symptoms. Additionally, we may recommend further testing to rule out other potential genetic disorders.	Patient/Family: Hello doctor. We came here because we wanted to understand why my daughter is experiencing some health problems. She has a condition called Rubinstein-Taybi syndrome, and we want to know if there's anything that can be done about it. Her heart was fine after surgery when she was little, but now she started having seizures that have been getting worse lately. Also, her height is not increasing like the other kids, and I don't understand why this is happening to her because she eats a lot. Furthermore, we noticed some changes in her behavior like mood swings and obsessive-compulsive disorder. She also has trouble closing her eyes when smiling and sometimes she cries at night due to nightmares. We feel very worried about her future and would appreciate any help you can offer us. Geneticist: Thank you for bringing your daughter in today. Rubinstein-Taybi syndrome is a rare genetic disorder that can affect multiple systems in the body. I understand that she has a history of heart surgery and is now experiencing seizures, short stature, and behavioral changes. Can you tell me more about her seizures? When did they start, and how often do they occur? Have you noticed any triggers that seem to set them off? Additionally, can you provide more information about your family history? Do you have any other children or relatives with similar symptoms? Patient/Family: Well doctor, my daughter's seizures started about six months ago, and they've been getting worse over time. They occur at least once a day now, sometimes more often if she's stressed or hasn't slept well. We've tried keeping her calm and avoiding triggers, but nothing seems to be working so far. As for our family history, my husband and I don't have any other children with similar symptoms, and neither do our parents or siblings that we know of. But my grandmother had epilepsy when she was younger, so maybe there's a connection? My daughter also has trouble sleeping at night because of her hypermobility. She wakes up easily from noise and light, which might be why her seizures are getting worse. We were hoping you could help us find a solution to all these problems or suggest someone who can. Geneticist: I understand that your daughter's seizures have been increasing in frequency and severity over the past six months, and that there is a family history of epilepsy. The combination of her short stature, intellectual disability, talon cusps, and joint hypermobility, along with the onset of seizures, suggests that Rubinstein-Taybi syndrome may be a possible diagnosis. However, we would need to conduct further testing to confirm this suspicion. I recommend that your daughter undergo genetic testing, including an array comparative genomic hybridization (aCGH) and whole-exome sequencing (WES), to identify any genetic mutations that may be contributing to her symptoms. Additionally, an EEG and MRI scan can help us better understand the seizure activity and potential causes. If we confirm the diagnosis, there are various treatment options available for managing seizures in Rubinstein-Taybi syndrome patients, including medications and surgery. We will also consider referring her to other specialists such as neurology or developmental pediatrics for further evaluation and management of her symptoms. Patient/Family: Thank you for your time today. Based on what you've said, it seems like Rubinstein-Taybi syndrome might be the cause of my daughter's symptoms. Can you tell me more about this condition and how it could be affecting her? What kind of treatment options are available if this is indeed the diagnosis? And will these treatments help with her seizures, short stature, and behavioral issues? Geneticist: Rubinstein-Taybi syndrome is a rare genetic disorder caused by mutations in either the CREBBP or EP300 gene. It can affect multiple systems in the body and typically presents with intellectual disability, growth retardation, and characteristic facial features such as talon cusps. Seizures are also a common symptom, and they can be challenging to manage. If we confirm the diagnosis through genetic testing, treatment options may include medications, surgery, or a ketogenic diet to help control seizures. Additionally, early intervention programs and occupational therapy can help with developmental delays and behavioral issues. However, it's essential to note that every individual with Rubinstein-Taybi syndrome is unique, and we will need to tailor a treatment plan specifically for your daughter based on her specific needs.
Classic glucose transporter type 1 deficiency syndrome	Patient/Family: We've been concerned about our son's seizures that started when he was two months old. They happen frequently throughout the day and have impacted his development, as he's non-verbal. His older sister had similar issues when she was a baby, but they went away. We recently did genetic testing, which showed Glut1 DS, and we wanted to get your input on what it means for him and how we can help him moving forward. Geneticist: Thank you for bringing your son's case to my attention. Glut1 DS is a rare genetic disorder caused by mutations in the Glut1 gene that codes for a protein involved in glucose transport. It's interesting that his older sister had similar issues, as this could suggest a familial connection. Can you tell me more about your son's developmental delays and seizures? What was his age when they started, and how frequently do they occur? Have there been any other symptoms or medical conditions in the family that may be relevant to his case? Patient/Family: His developmental delays have been significant, and he's not verbal yet. He started having seizures around two months old, and they occur multiple times a day. They're relatively short, less than thirty seconds, but it's impacted his quality of life. His older sister had similar issues, but they resolved by the time she was three years old. Other than that, there aren't any other medical conditions or symptoms in our family that would be relevant to his case. We're concerned about his future and how this will affect him growing up. Could you help us understand what a diagnosis of Glut1 DS means for him and what kind of treatment plan we can expect? Geneticist: Based on your son's symptoms and the positive test results for Glut1 DS, it seems likely that he has this condition. The good news is that there are treatments available for Glut1 DS, such as the ketogenic diet or medications like topiramate or levetiracetam. These can help manage seizures and potentially improve developmental outcomes. However, it's essential to work with a neurologist who specializes in epilepsy and Glut1 DS to find the best treatment plan for your son. We'll collaborate with them to monitor his condition and make necessary adjustments moving forward. It's also important to consider enrolling him in early intervention programs to address his developmental delays. Have you considered or tried any treatments so far, and are there questions about the next steps we can take? Patient/Family: Patient/Family: Thank you so much for your help. We're concerned about his future and want to make sure we're doing everything we can to help him. Can you tell us more about what a diagnosis of Glut1 DS means for him long-term, and what kind of treatment plan we can expect? Are there any other specialists we should work with or therapies we should consider? What are the chances that this is something he'll grow out of, and how will it impact his quality of life as he gets older? Geneticist: A Glut1 DS diagnosis means that your son's body has difficulty transporting glucose into his brain cells, leading to seizures and developmental delays. We can expect a treatment plan involving medications or the ketogenic diet to manage seizures and potentially improve developmental outcomes. It's essential to collaborate with a neurologist who specializes in epilepsy and Glut1 DS for optimal management of his condition. Early intervention programs can also help address developmental delays. While there's no cure, proper management can significantly improve quality of life. There's a small chance he may outgrow it, but we'll monitor his progress closely.	Patient/Family: Hi! I'm here because my daughter has been having seizures since she was a baby, and her development has been delayed. She also has trouble walking and talking sometimes. We recently found out that she has a genetic mutation in the SLC2A1 gene, and we want to know more about it. Can you help us? Geneticist: Hello! Yes, I can help you understand more about your daughter's genetic mutation in the SLC2A1 gene. Can you tell me a little bit more about her symptoms? When did they first start, and how have they progressed over time? Have you noticed any other developmental delays or health issues? Additionally, do you have a family history of similar symptoms or genetic conditions? Patient/Family: My daughter had her first seizure at six months old, and they've continued pretty regularly since then. She has myoclonic and atypical absence seizures, and sometimes she'll have episodes where she just stares off into space. Her developmental delays became apparent around the same time - she wasn't sitting up or crawling when she should have been. Now, she's 35 years old and has trouble walking and talking due to ataxia, dystonia, and chorea. Sometimes physical activity or emotional stress triggers her paroxysmal exercise-induced dyskinesia. We tried various medications and therapies over the years, but they didn't seem to help much. As far as we know, there's no family history of similar symptoms or genetic conditions. Based on all this, what can you tell us about her genetic mutation in the SLC2A1 gene? Is it responsible for all these issues? Is there anything we can do to manage them better? Geneticist: Based on your daughter's symptoms and test results, it seems likely that her genetic mutation in the SLC2A1 gene is responsible for her developmental delays, seizures, and movement disorders. This gene helps regulate the function of certain proteins involved in the brain's signaling pathways. In this case, it appears that your daughter's mutation may affect how those proteins are produced or utilized, leading to the issues you described. There isn't currently a cure for genetic conditions like this one, but there are various management strategies we can explore together with neurologists and other specialists. For example, medications may be able to help control seizures, while physical therapy and occupational therapy could aid in mobility and motor function. We should also discuss potential lifestyle adjustments that may benefit your daughter's overall well-being. Would you like to schedule a follow-up appointment with me and perhaps a neurologist as well? Patient/Family: Patient/Family: Thank you so much for explaining that to us. We're still trying to wrap our heads around everything. Can you tell us more about the genetic mutation itself? Is it something that could have been prevented or inherited from one of us? And are there any other treatments we should consider beyond what we've already tried? Also, would a ketogenic diet be beneficial for my daughter's seizures and movement disorder? We're eager to explore any options that could improve her quality of life. Geneticist: The genetic mutation your daughter has is a point mutation in the SLC2A1 gene that affects one of the critical amino acids in the protein structure. This mutation is not inherited from either of you, but rather occurred spontaneously due to an error during DNA replication or another genetic mechanism we don't yet fully understand. While there are no guaranteed prevention measures for such events, early detection and intervention can help manage symptoms and improve quality of life. A ketogenic diet might be beneficial in reducing seizures - it has been effective for some individuals with similar conditions. I recommend consulting a nutritionist familiar with this type of dietary therapy to determine whether it's suitable for your daughter. As for further treatment, we can coordinate with neurologists and other specialists to optimize medication regimens and explore alternative approaches such as deep brain stimulation or surgery when appropriate. Let's discuss these options more in our follow-up appointment.
Netherton syndrome	Patient/Family: Hi, we're here because our son John has been dealing with a lot of health issues since birth. He was born with this skin condition called generalized erythroderma and scaling, and it's gotten worse over time. He also has trouble gaining weight, is allergic to a lot of things, and has asthma. His hair is really thin and brittle too. We found out that he has something called Netherton syndrome, and we wanted to see a geneticist to figure out what that means and what we can do to help him. Can you help us understand what's going on and what our options are? Geneticist: Thank you for coming in today. I understand that your son John has been dealing with a number of health issues since birth. Based on what you've shared, it sounds like he may have a genetic condition called Netherton syndrome. Can you tell me a bit more about his symptoms and when they first appeared? Can you also share some information about your family history, including any similar health issues in relatives? Additionally, how old is John now, and have you noticed any developmental delays or learning challenges? Patient/Family: Sure, I'd be happy to help. John is currently 4 years old, and his symptoms have been present since birth. He was born with generalized erythroderma and scaling, and it has evolved into ichthyosis linearis circumflexa (ILC) over time. He has also experienced recurrent infections, diarrhea, and failure to thrive. In addition to his skin issues, John has sparse and brittle hair with a bamboo hair appearance under light microscopy. He has also developed atopic manifestations such as asthma, atopic dermatitis, food allergies, urticaria, angioedema, and elevated IgE levels. Unfortunately, John's growth and development have been delayed, and he is short in stature. He has also been diagnosed with an intellectual deficit.As for family history, my husband and I do not have any similar health issues. However, John's paternal grandfather had a skin condition that we were told was eczema, but looking back, it may have been related to Netherton syndrome. We are interested in finding out if there is a genetic component to John's condition and what our options are for managing and treating it. Do you think Netherton syndrome could be the cause of John's symptoms, and are there any treatments or therapies that could help him? Geneticist: Thank you for sharing that information. Based on what you've told me, it does sound like Netherton syndrome could be a possibility for John's symptoms. Netherton syndrome is a rare genetic disorder that affects the skin and can cause a range of symptoms, including those that John has experienced. It is caused by a mutation in the SPINK5 gene, which is responsible for producing a protein that helps regulate the skin's barrier function. I would recommend that we do some genetic testing to confirm the diagnosis. If the diagnosis is confirmed, there are some treatment options available that can help manage John's symptoms. These may include topical creams and ointments to help with skin dryness and itching, antibiotics for infections, and antihistamines for allergies. Additionally, there are some new treatments being studied that may help restore the skin's barrier function. I would also recommend that we monitor John's growth and development closely and work with other specialists, such as a dermatologist and an allergist, to ensure that he receives the best possible care. Patient/Family: Thank you for your explanation. Can you tell us more about the genetic testing process and what we can expect from the results? How will the results help us understand John's condition and choose the best course of treatment? Are there any lifestyle changes or therapies that we can implement to help John manage his symptoms and improve his quality of life? What kind of follow-up appointments or monitoring will be necessary to track John's progress and adjust his treatment plan as needed? Geneticist: Certainly, I'd be happy to help you understand the genetic testing process and what you can expect from the results. The genetic test we would use to diagnose Netherton syndrome is called a mutation analysis, which involves analyzing a sample of John's DNA for mutations in the SPINK5 gene. This test can be done using a blood sample or a cheek swab. Once we have the test results, we can determine whether John has a mutation in the SPINK5 gene that is causing his symptoms. If the test confirms the diagnosis of Netherton syndrome, we can work with other specialists to develop a treatment plan that is tailored to John's specific needs. This may include topical creams and ointments to help with skin dryness and itching, antibiotics for infections, and antihistamines for allergies. Additionally, we can monitor John's growth and development closely and make any necessary adjustments to his treatment plan as he grows and changes. Follow-up appointments will be necessary to track John's progress and adjust his treatment plan as needed. These appointments can be scheduled with me, as well as with other specialists who are involved in John's care.	Patient/Family: Hi! I came because my dermatologist referred me after diagnosing Netherton syndrome. They said this condition was genetic and affects my skin, hair, and immune system. I've had a lot of health issues throughout my life that don't seem related, but apparently they are all connected to this rare disorder. Can you tell us more about it? Geneticist: Hello! I'm so glad you came in today. Netherton syndrome is indeed a rare genetic disorder that affects the skin, hair, and immune system. It's caused by mutations in the SPINK5 gene. Can you tell me more about your symptoms and when they started? Have you noticed any patterns or triggers? Additionally, do you have a family history of similar symptoms? This information will help me better understand your case and provide a more accurate diagnosis. Patient/Family: Hi! So I've had skin problems my whole life - my mom said it started when I was born. My skin is really dry and flaky, and sometimes it gets red and sore. My hair has always been thin, too, and it breaks easily. Then there are the allergies - food, pollen, animals... you name it. And infections - ear infections, sinus infections, even pneumonia a few times. The worst part is that my growth was delayed. I was always the shortest kid in my class, and I didn't catch up until high school. It sounds like a lot, but it's just been my normal. My mom has similar issues, actually - her skin isn't as bad, but she's had asthma forever. So I guess that's the family history part. Um... what does this all mean? Is there something we can do about it? Geneticist: Thank you for sharing your history with me. Based on what you've told me, it does indeed sound like Netherton syndrome. This condition is caused by a mutation in the SPINK5 gene, which affects the skin, hair, and immune system. The symptoms you described - dry skin, thin hair, allergies, infections, and growth delays - are all classic signs of Netherton syndrome. I would like to run some genetic tests to confirm the diagnosis and discuss potential management options with you. Are you interested in pursuing genetic testing? Patient/Family: Patient/Family: Yes, that would be great! Can you tell us more about this condition? And are there any treatments we can do to manage the symptoms or slow its progression? Geneticist: Yes, I agree that Netherton syndrome is a likely diagnosis based on your symptoms and family history. Unfortunately, there is no cure for Netherton syndrome, but there are ways to manage its symptoms. Topical creams can help with dry skin, and medicated shampoos may improve hair growth. Allergy testing and avoidance strategies can help reduce allergy-related issues. Lastly, proactive management of infections through regular monitoring and early treatment can be beneficial. It's essential to work closely with your healthcare providers to find the right approach for you. Would you like me to coordinate with your dermatologist regarding genetic testing?
Ataxia-telangiectasia	Patient/Family: We came to see you because our daughter Emily has been having trouble walking and talking since she was three years old. She also drools a lot, her eyes move involuntarily, and she gets sick often. We recently found out that she has Ataxia-telangiectasia, and we want to know more about it and what can be done to help her. Geneticist: Thank you for bringing Emily in today. Ataxia-telangiectasia (AT) is a rare genetic disorder that affects the nervous system and other bodily systems. Can you tell me more about her symptoms? What was her age when they started, and have they progressed over time? Also, do you have any family history of similar symptoms or AT in your family? Patient/Family: Emily started having trouble walking when she was three years old. She would often stumble and fall, and her balance was always off. Her speech was also affected, becoming slurred and difficult to understand. The drooling started around the same time, and her eyes have been moving involuntarily for about a year now. We don't have any family history of similar symptoms or AT. We were wondering if there is any genetic testing that can confirm the diagnosis? And are there any treatment options available to help alleviate her symptoms? Geneticist: Yes, I believe it would be beneficial to confirm the diagnosis through genetic testing. AT is caused by mutations in the ATM gene, which is responsible for repairing DNA damage in cells. We can perform a blood test or saliva test to identify any mutations in this gene that may be causing Emily's symptoms. I will discuss this further with my colleagues and we will schedule an appointment to review the results and discuss any potential treatment options. Can you tell me more about any developmental delays or learning difficulties Emily has experienced? Patient/Family: We are interested in learning more about Emily's condition and any genetic testing that may be able to confirm the diagnosis of Ataxia-Telangiectasia. Also, we would like to know what kind of treatment options are available to help alleviate her symptoms. Are there any physical or occupational therapies that could potentially improve Emily's balance and coordination? Are there any medications that may be effective in reducing the severity of her symptoms? We want to explore all possible options for Emily's care. Geneticist: Thank you for your concerns and questions. Based on what you've shared, it does sound like Ataxia-Telangiectasia (AT) could be a possibility. As I mentioned earlier, AT is caused by mutations in the ATM gene. Genetic testing can help confirm whether Emily has such mutations. We will schedule an appointment to review the results and discuss any potential treatment options. Occupational therapy may be helpful for balance and coordination issues. Physical therapy may also aid in improving her walking, running, and coordination difficulties. We can consider medication options that may help relieve symptoms such as dizziness and nausea.	Patient/Family: We came to see you because we were told that my condition might be related to genetics. My daughter/I have A-T and are experiencing balance and coordination issues since she/I was a toddler. We also experience other symptoms like choreoathetosis, oculomotor apraxia, bronchiectasis, and sensitivity to ionizing radiation. We want to know if there's any connection between these symptoms and if there's anything we can do to manage them better. Geneticist: I see. Thank you for sharing that information. Let's review your medical history in more detail and discuss your concerns further. Can you tell me a bit more about the progression of your/your daughter's symptoms over time? Have there been any notable triggers or exacerbating factors? Patient/Family: My symptoms began when I was just a toddler. I had difficulty walking, and my coordination wasn't great. Over time, it only got worse, and I developed choreoathetosis and oculomotor apraxia. I also have bronchiectasis, which causes me to get respiratory infections often. And if that wasn't enough, I have sensitivity to ionizing radiation, so I need to be careful when getting X-rays or such. My mom and dad don't have these symptoms, but my grandmother might have had something similar. We are here to see if this could be genetic because we don't want to pass it on to our children. Can you tell us more about Ataxia-Telangiectasia? Is there a way to manage all of these symptoms together? Geneticist: Yes, from what you've shared with me today, it does sound like your symptoms are consistent with a diagnosis of ataxia-telangiectasia (A-T). This is a rare genetic disorder that affects both the nervous and immune systems. While there is currently no cure for A-T, there are treatment options available to help manage some of your symptoms. Physical therapy can help with coordination and balance issues, while speech therapy may assist with swallowing difficulties. In addition, medications such as antibiotics for respiratory infections or anti-seizure drugs for seizures can provide relief from some symptoms. Lastly, avoiding exposure to radiation is vital due to your sensitivity. Patient/Family: We understand that A-T is a rare genetic disorder that affects both the nervous and immune systems. However, we would like to explore further testing options to determine whether one or both of us carry this genetic mutation. What are the available tests, and how accurate are they? Also, what kind of treatment plan would be appropriate for managing my symptoms while minimizing radiation exposure? Lastly, are there any support groups or resources we can access for additional help and guidance? Geneticist: Certainly, there are tests available that can help determine whether one or both of you carry the A-T mutated gene. One such test is a blood or saliva test called a genetic mutation analysis. This test identifies specific changes in the ATM gene associated with A-T. However, it's essential to note that a negative result does not rule out the possibility of being a carrier. Additionally, we can perform prenatal testing if you're planning to have children. In terms of a treatment plan, physical therapy and speech therapy are effective in managing symptoms, as well as medications such as antibiotics or anti-seizure drugs when necessary. Lastly, there are resources available for additional support; for example, the Ataxia Telangiectasia Children's Project (A-TCP) provides funding and research support for those affected by A-T. Would you like to schedule an appointment with a specialist or therapist?
Hereditary chronic pancreatitis	Patient/Family: We came because our doctor told us we needed genetic testing because of my diagnosis with hereditary chronic pancreatitis. He said there's a gene that runs in families and causes this condition. My father and grandfather had similar problems, so he thought it was important to check for the gene. We want to know more about it and see what we can do to manage this condition. Geneticist: Thank you for coming in today. It's important that we discuss your family history of hereditary chronic pancreatitis. Can you tell me more about your symptoms and when they started? Also, do you know what age your father and grandfather were when they first experienced symptoms? Additionally, have you noticed any other family members with similar issues? Patient/Family: My symptoms started when I was 10 years old and have been happening on and off since then. My father had similar symptoms when he was a child too, but they never were this bad. His father, my grandfather, died of pancreatic cancer at the age of 55. I've had genetic testing done already that confirmed I have a pathogenic variant in the PRSS1 gene, which is what led to my diagnosis of hereditary chronic pancreatitis. We want to know more about this condition and see if there is anything we can do differently to manage it better. Geneticist: That's helpful information. With HCP, the symptoms often start in childhood with recurrent episodes of abdominal pain. They can be severe and persistent as you've experienced. I'm not surprised that your father had similar issues, given the genetic component of this condition. It's also not uncommon to see pancreatic cancer in families with HCP. The pathogenic variant in the PRSS1 gene that you have confirms the diagnosis. In terms of management, we can discuss pain management strategies and lifestyle modifications such as avoiding alcohol, smoking cessation, and a low-fat diet to reduce triggers for pancreatitis flares. We can also consider prophylactic antioxidant therapy with beta-carotene. Additionally, we should monitor you closely for potential development of pancreatic cancer. Patient/Family: We were hoping you could help us understand more about my hereditary chronic pancreatitis diagnosis and what we can do to manage it better. Does this condition typically affect other family members? Is there a way to predict if my children might inherit this gene? What are some options for managing pain and potential cancer risk? Can you explain the genetics behind how it's passed down in families? Geneticist: Yes, hereditary chronic pancreatitis often affects multiple family members. The PRSS1 gene pathogenic variant that you have identified is an autosomal dominant inheritance pattern. This means each of your children has a 50% chance of inheriting the gene mutation from you. We can discuss family planning options such as preimplantation genetic testing or prenatal testing for the gene if that's something you'd be interested in exploring. In terms of pain management, we can consider medication options and lifestyle modifications to reduce triggers for pancreatitis flares. Additionally, we should monitor you closely for potential development of pancreatic cancer.	Patient/Family: Hi, we're here because my doctor suggested we see a geneticist after I was diagnosed with chronic pancreatitis. My brother also has pancreatitis, and our dad passed away from pancreatic cancer. My doctor thought it might be a good idea to check for any genetic mutations that could be causing our problems. Can you help us understand what might be going on and what our options are? Geneticist: Thank you for coming in today. Sorry to hear about your diagnosis of chronic pancreatitis and your family history of pancreatic cancer. It's possible that there could be a genetic component to your condition, and we can certainly help you investigate that further. Can you tell me a bit more about your symptoms and when they started? Additionally, do you have any other family members who have been diagnosed with pancreatitis or pancreatic cancer? It would be helpful to get more information about your family history to better understand the potential genetic factors at play. Patient/Family: Thank you for your concern and for taking the time to see us today. My symptoms started about three years ago, and they've been getting progressively worse over time. I've had episodes of severe abdominal pain that would wake me up at night, and I've had to change my diet quite a bit to try to manage it. My brother has been experiencing similar symptoms, and our father passed away from pancreatic cancer when he was in his early fifties. Our mother doesn't have any history of pancreatic issues, but she does have some stomach problems. As for other family members, my grandfather on my father's side had pancreatic cancer, and a few of my father's cousins have had pancreatitis. Are there any genetic tests that we can take to help identify the cause of our problems? And if there is a genetic component, are there any treatments or lifestyle changes that we can make to help manage our symptoms? Geneticist: Thank you for providing more information about your family history. Based on what you've shared, it's possible that you and your brother may have a genetic mutation that's contributing to your pancreatitis. There are several genes that have been associated with pancreatitis, including the PRSS1, SPINK1, and CFTR genes. We can perform genetic testing to determine if you have a mutation in one of these genes. If we do identify a mutation, we can discuss potential treatment options and lifestyle changes that may help manage your symptoms. Additionally, we can also consider screening for pancreatic cancer, as your family history suggests an increased risk. Would you be interested in pursuing genetic testing to further investigate this possibility? Patient/Family: Yes, we're definitely interested in pursuing genetic testing to see if it can help explain our symptoms and family history. Can you tell us more about the specific genes you'll be testing and what the results might mean for our treatment options? Are there any lifestyle changes or medications that we can take to help manage our symptoms if a genetic mutation is identified? And lastly, how do we go about getting started with the testing process? Geneticist: Thank you for your interest in pursuing genetic testing. The genes we'll be testing are the PRSS1, SPINK1, and CFTR genes, which are all associated with pancreatitis. If we identify a mutation in one of these genes, it could help explain your family history of pancreatitis and pancreatic cancer. In terms of treatment options, if we identify a mutation in the CFTR gene, there are medications that can help manage your symptoms. For example, ivacaftor (Kalydeco) and lumacaftor (Orkambi) are medications that can help improve the function of the CFTR protein. Additionally, we may recommend lifestyle changes such as avoiding alcohol and fatty foods, which can exacerbate pancreatitis symptoms. In terms of getting started with the testing process, we'll need to collect a blood or saliva sample from you and your brother. We'll then send the samples to a lab for analysis, and the results will take a few weeks to come back. Once we have the results, we'll schedule a follow-up appointment to discuss the findings and develop a treatment plan. Based on your family history, it's also important to consider screening for pancreatic cancer. We can discuss the options for screening and determine the best course of action for you. Does that sound good? Are there any other questions you have about the testing process or potential treatment options?
Congenital ichthyosiform erythroderma	Patient/Family: We've been concerned about our baby's skin since birth. He was born with a red, scaly rash that's only gotten worse over time. His skin is really dry and flaky, and he's always scratching it. It's also really thick on his palms and soles, and his eyelids are turned out and his brows are missing. He's not gaining weight like he should be because of all the inflammation and scaling, so we're worried about his health. Our pediatrician thought it might be something genetic, and that's why we wanted to see you. Geneticist: Thank you for bringing your baby in today. I understand that you're concerned about his skin rash and other symptoms. Can you tell me more about when the rash started, how long it's been going on, and if there have been any changes or triggers that you've noticed? Additionally, do you have a family history of similar symptoms or conditions? And finally, how old is your baby now? Patient/Family: His rash started right after birth, and it's only gotten worse with time. We've tried different creams and ointments, but nothing seems to be working. Sometimes his skin gets better for a little bit, but then it just gets worse again. He's been having trouble sleeping because of the itching, so we're worried that he's not getting enough rest. We don't have any family history of similar conditions, and I'm not sure what could be causing this. His growth chart has been steadily going down, and we're worried about how this will affect him in the long term. Do you think it might be something genetic? Is there anything we can do to help our baby feel better? Geneticist: Based on your baby's symptoms, I would say that he might have a condition called Ichthyosis vulgaris, which is a genetic disorder that affects the skin. It causes dry, scaly skin and can lead to infections and other complications if left untreated. There are different types of Ichthyosis, but from what you've described it seems like your baby might have a mild form of it called ichthyosis vulgaris. This is usually inherited in an autosomal dominant pattern, meaning that one copy of the mutated gene is enough to cause the condition. I would recommend getting a skin biopsy and genetic testing done to confirm this diagnosis, but based on what you've described it seems likely that this could be what your baby has. Patient/Family: Thank you for your thoughts on what might be going on with our baby's skin. We had been worried it was something genetic since there isn't any family history of similar conditions. Can you tell us more about Ichthyosis vulgaris and what kind of treatment options are available? Is this something that our baby will have to deal with his whole life, or is there a chance he could outgrow it? We just want to help him feel better and make sure he's healthy. Geneticist: Yes, Ichthyosis vulgaris can be managed with proper treatment and care. Treatment options include using moisturizers to prevent dryness and scaling, avoiding harsh soaps that strip the skin of its natural oils, and using antibiotics for any infections that may arise. In some cases, medications like oral retinoids or phototherapy with UVB light may be recommended. While there is no cure for Ichthyosis vulgaris, managing symptoms can significantly improve quality of life. It's important to note that this condition can persist into adulthood, but with proper care and management, people with Ichthyosis vulgaris can live normal lives. I recommend that we schedule a follow-up appointment for further evaluation and to discuss potential treatment options in more detail.	Patient/Family: Hi! Well, my skin has been really dry and scaly since birth - it's like a fish scale! My palms and soles are super thick, they crack and bleed all the time. It's really painful and uncomfortable, especially in hot weather. Plus, I can't stop scratching. We've tried lots of lotions and creams, but nothing seems to work for long. And because of my skin, I've had a bunch of skin infections. Oh yeah, and my eyelids are inside out too (ectropion). So... can you help us figure out why all this is happening? Geneticist: Thank you for sharing your concerns with me. Based on what you've described, it sounds like you may have a genetic condition called ichthyosis. This can cause dry, scaly skin and thickening of the skin on the palms and soles. It's also common for people with ichthyosis to experience skin infections. Can you tell me more about when your symptoms started and how old you were when they first appeared? Additionally, do you have a family history of similar symptoms or other genetic conditions? Patient/Family: Sure! My symptoms started right after birth - my parents said I was born with this weird membrane that peeled off after a few days and left me with really red, dry skin. It's been like that ever since. My palms and soles are super thick and cracked all the time, which is really painful and hard to deal with. I get really itchy too, especially in warm weather. There's no one else in my family with anything like this, but my mom had a lot of skin problems when she was pregnant with me - I don't know if that could have something to do with it? As for treatment... well, we've tried everything the dermatologists suggested and nothing really worked. We're hoping there's something else we can try or maybe some new cream or medicine that could help me feel better. Geneticist: Thank you for providing that additional information. Based on what you've shared, it sounds like there may be a genetic component to your symptoms. Ichthyosis vulgaris is a common genetic condition that affects the skin and can cause dryness, scaliness, and thickening of the skin, particularly on the palms and soles. It's also possible that you have an underlying genetic mutation that is contributing to your symptoms. I would recommend further testing and analysis to determine the specific cause of your condition. In terms of treatment, there are topical creams and ointments that can help manage the dryness and scaling, as well as antibiotics for any skin infections you may develop. Additionally, there are some newer treatments such as gene therapy that may be worth exploring in the future. I would work with your dermatologist to determine the best course of treatment for you. Patient/Family: Patient/Family: Thank you for your time today. We were hoping that there would be some kind of genetic test we could run to see if maybe this is all related to something in our DNA? And then, if so - are there any ways we could potentially treat it? Or at least manage the symptoms a little better than we have been able to do so far? Do you think there might be other options for us that we haven't tried yet? Geneticist: Yes, it's definitely possible that your symptoms are related to a genetic mutation. There are several genes associated with ichthyosis vulgaris, including the filaggrin gene, which is responsible for producing a protein that helps regulate skin moisture. I would recommend undergoing genetic testing to determine if you have a mutation in one of these genes. If we do identify a genetic mutation, there are several treatment options available, such as topical creams and ointments, oral medications, and even gene therapy in some cases. Let's discuss this further and come up with a plan that works best for you.
Emery-Dreifuss muscular dystrophy	Patient/Family: Hi Dr., We're here because our son has been experiencing some muscle weakness and wasting, difficulty walking and standing, frequent falls, and a recent diagnosis of dilated cardiomyopathy. His older sister also has Emery-Dreifuss muscular dystrophy, and we were referred for genetic testing. We're worried about his condition and what this might mean for his future. Can you help us understand what's going on and what our options are? Geneticist: Thank you for coming in today. Sorry to hear about your son's recent diagnosis of dilated cardiomyopathy and muscle weakness. Can you tell me more about his symptoms? When did they start, and have they been progressing rapidly or gradually? Also, can you provide more information about your family history? Do you have any other relatives with similar symptoms or conditions? Additionally, what is your son's age? This information will help me better understand the situation and guide further testing or recommendations. Patient/Family: Sure, Dr., My son is 7 years old, and his symptoms started around 5 years old when he began having trouble walking and standing. They've gradually worsened over time, with increased difficulty running or playing sports and frequent falls. His older sister was diagnosed with Emery-Dreifuss muscular dystrophy at age 10, and we were referred for genetic testing. We're worried that his condition might be related to the same gene mutation. Can you help us understand what's going on and whether there's a genetic link? Do you think Emery-Dreifuss muscular dystrophy could be responsible for his symptoms? What are our options for further testing or treatment if that is the case? Geneticist: Thank you for providing that information. Based on your son's symptoms and family history, it's possible that he may have Emery-Dreifuss muscular dystrophy (EDMD). EDMD is an X-linked inherited disorder caused by mutations in the emerin gene. It primarily affects males, causing progressive muscle weakness, wasting, and cardiomyopathy. I recommend we proceed with genetic testing to confirm the diagnosis. If the genetic test confirms EDMD, we can discuss management options such as physical therapy, braces, and possible medications. Additionally, we may need to monitor his heart function with regular echocardiograms or EKGs. Patient/Family: What are the chances that this is related to our family history? Do you think this could be passed down from us to our children? Geneticist: Yes, as EDMD is an X-linked inherited disorder, there's a 50% chance that a female carrier (like his older sister) can pass the mutation to each son, who will be affected, and each daughter, who will be a carrier. It's essential to discuss family planning options and reproductive genetic counseling if you're concerned about passing this condition to future generations. However, we should focus on your son's current care and potential treatments before considering those aspects. There are several lifestyle modifications that can help your son manage his symptoms and slow down the progression of EDMD. Avoiding high-impact activities like running or jumping can reduce muscle strain. Swimming or water therapy exercises may be beneficial as they're low-impact and can help maintain muscle strength. Stretching and range-of-motion exercises can also be helpful, but we'll need to work with a physical therapist to create an appropriate exercise program for him. It's essential to monitor his heart health, so regular echocardiograms or EKGs will be necessary.	Patient/Family: Hi Dr., My name is John Smith, and I've been experiencing some troubling symptoms lately that are similar to what my dad experienced before he passed away. I was diagnosed with Emery-Dreifuss muscular dystrophy at a young age, like my dad and brother. But over the past year, I've noticed it's getting worse, like my joints are tightening up and I'm getting weaker. And recently, I've started feeling like my heart is racing and I've even passed out a few times. It's really scary because my dad died suddenly when he was 45 from a heart problem, so I wanted to come see you to see if there's anything that can be done to help me before it gets worse. Can you help me figure this out? Geneticist: Thank you for sharing your concerns with me, John. It's important that we take a closer look at your symptoms and family history to understand what might be going on. Can you tell me a bit more about when your symptoms started, how often you experience them, and whether they seem to be getting worse over time? Additionally, can you provide more information about your family history, such as any other relatives who may have experienced similar symptoms or heart problems? This will help us better understand your situation and determine the appropriate course of action. Patient/Family: Sure, I first noticed my symptoms around a year ago when I started feeling tired all the time and had trouble walking or climbing stairs. My joints also felt tight, especially in my elbows and Achilles tendons, which made it hard to move around. Lately, I've been experiencing palpitations that come and go, but they seem to be happening more often. And like I mentioned before, I've fainted a couple of times in the past month. My dad died suddenly when he was 45 from a cardiac arrhythmia, so I worry about my heart health. My older brother has EDMD too, and his symptoms started around the same age as mine, but his have progressed faster than mine. Geneticist: Thank you for your concerns, John. Based on your symptoms and family history, it's possible that you have a genetic mutation that is causing or contributing to your condition. I would like to order some genetic tests to look for mutations in genes associated with Emery-Dreifuss muscular dystrophy and other related conditions. Additionally, I recommend that you see a cardiologist to assess your heart health and determine if there are any steps we can take to reduce your risk of sudden cardiac death, given your family history. We will also consider options for managing your symptoms, such as physical therapy or medications to help with muscle strength and joint mobility. I understand that this can be a lot to take in, but it's important that we take a proactive approach to managing your condition. In the meantime, it may be helpful for you to begin physical therapy to maintain muscle strength and flexibility. We will follow up with you as soon as possible once we receive the results of your genetic tests to discuss any further steps that may need to be taken. I want to reassure you that we are here to support you through this process, and we will work together to determine the best course of action for your care. Do you have any additional questions or concerns? Patient/Family: Thank you for taking the time to meet with me today, Dr. [Geneticist's Last Name]. I appreciate your thorough approach in assessing my symptoms and family history. Based on what you've shared so far, it seems like a genetic mutation could be contributing to my condition. Can you tell me more about the genetic tests you'd like to order and how they might help us identify a potential diagnosis? Additionally, I'm interested in exploring treatment options that may help manage my symptoms and reduce the risk of complications. Could we discuss those further as well? Geneticist: Of course, John. The genetic tests we'd like to order are blood tests that analyze your DNA for mutations in specific genes associated with Emery-Dreifuss muscular dystrophy and other related conditions. These tests can help us confirm a diagnosis and better understand the underlying cause of your symptoms. Once we receive the test results, we'll have a better idea of how to move forward with treatment options. Based on what you've shared so far, it's possible that we may consider medications such as beta blockers or pacemakers to regulate your heart rhythm and reduce the risk of sudden cardiac death. Physical therapy and lifestyle changes like regular exercise and a balanced diet can also help manage symptoms and improve overall health. We'll work with you to develop a personalized plan that addresses your specific needs and concerns.
Glycine encephalopathy	Patient/Family: Hi Doctor. Well, my baby was recently diagnosed with glycine encephalopathy. We're here because we were referred by our neurologist to see if there is anything else that can be done to help our baby. Can you tell us what this condition means and what caused it? What are the long-term effects on my baby, and is it something that will get better or worse with time? Also, I have another child who is not showing any symptoms, should we be concerned about them as well? Geneticist: Thank you for coming in today. I'm so sorry to hear about your baby's diagnosis. Glycine encephalopathy is a rare genetic disorder caused by a deficiency of the enzyme glycine cleavage enzyme. It's important to know that this condition can have a significant impact on your baby's quality of life, and it's crucial to address it promptly. I would like to know more about your baby's symptoms and age to better understand the situation. Additionally, it would be helpful to know if there is any family history of similar conditions. Can you provide me with that information? Patient/Family: Thank you so much for your time today. My baby is 3 months old now, and we first noticed something was wrong around a week after birth. He was lethargic and wasn't feeding well. Then, he started having myoclonic jerks and hiccups. That's when we took him to the emergency room, and they found high levels of glycine in his blood and CSF. They told us it was glycine encephalopathy but didn't give us much hope. They said he might not survive or could be severely disabled. We also have another child who is fine, but we are worried now about their health too. Can you tell us if this condition is genetic? Is it something we did or did not do during pregnancy that caused this? What treatment options are available for my baby? Geneticist: I understand your concerns and the diagnosis of glycine encephalopathy can certainly be overwhelming. Glycine encephalopathy is a genetic disorder caused by mutations in the GLYT2 gene, which codes for the enzyme glycine cleavage enzyme. This enzyme plays a crucial role in breaking down glycine, an amino acid found in many foods. When this enzyme is deficient or not functioning properly, glycine builds up in the body and can cause damage to the brain and nervous system.Regarding your question about whether this condition is genetic, the answer is yes. It's an autosomal recessive disorder, which means that a child needs to inherit two copies of the mutated gene - one from each parent - to develop the condition. If you and your partner are carriers of the mutated gene, there's a 25% chance with each pregnancy that your child will inherit the condition. However, it's also possible for the condition to occur spontaneously without a known family history.Regarding treatment options, the primary goal is to reduce the levels of glycine in the body and prevent further damage to the brain and nervous system. Your baby's current treatment plan, including glycine-binding agents and supportive care, such as oxygen therapy and mechanical ventilation, is appropriate. We can also offer guidance on managing symptoms, such as seizures and myoclonus, and provide recommendations for follow-up appointments with specialists like neurologists and developmental pediatricians. It's important to remember that every child with glycine encephalopathy is unique, and the progression of the condition can vary. While some children may experience significant developmental delays and seizures, others may have a milder course. We'll work closely with you to monitor your baby's progress and adjust their treatment plan accordingly.Lastly, it's understandable that you're concerned about your other child's health. However, since glycine encephalopathy is an autosomal recessive disorder, the chance of your other child inheriting the condition is low if they don't have the mutated gene. It's reasonable to consider genetic testing for your other child to determine whether they are a carrier or have the condition. We can help facilitate that process and provide guidance on how to proceed. I hope this information has been helpful in addressing your concerns. Let's continue to monitor your baby's progress closely, and please don't hesitate to reach out if you have further questions or concerns. Patient/Family: Patient/Family: Thank you for meeting with us today. We're worried sick about our baby's health and future. Can you help us understand what we're dealing with here? What are the chances that our baby will survive and thrive despite this diagnosis? Are there any other treatment options beyond the glycine-binding agents they've already tried? Is there a way to prevent this from happening again in future pregnancies, or is it just bad luck? We want to explore all possible options for our child's well-being. Geneticist: I completely understand your concerns, and it's natural to feel overwhelmed by this diagnosis. Based on what you've shared today, it seems that your baby has a rare genetic disorder called glycine encephalopathy caused by a mutation in the GLYT2 gene. This condition affects how the body processes glycine, causing dangerous levels of this amino acid to build up in the blood and brain. Unfortunately, this condition can have significant long-term effects on your baby's health, including developmental delays, intellectual disability, seizures, and movement disorders. However, it's crucial to remember that every child with glycine encephalopathy is unique, and the progression of the condition can vary. While some children may experience significant developmental delays and seizures, others may have a milder course. We'll work closely with you to monitor your baby's progress and adjust their treatment plan accordingly. Regarding treatment options, the primary goal is to reduce glycine levels in the body and prevent further damage to the brain and nervous system. Your baby's current treatment plan, including glycine-binding agents and supportive care, such as oxygen therapy and mechanical ventilation, is appropriate. We can also offer guidance on managing symptoms like seizures and myoclonus and provide recommendations for follow-up appointments with specialists like neurologists and developmental pediatricians.In terms of preventing this from happening again in future pregnancies, it's essential to understand that glycine encephalopathy is an autosomal recessive disorder. This means that a child needs to inherit two copies of the mutated gene - one from each parent - to develop the condition. If you and your partner are carriers of the mutated gene, there's a 25% chance with each pregnancy that your child will inherit the condition. However, we can offer genetic testing for both you and your partner to determine whether you carry the mutated gene. If you're both carriers, prenatal testing can be considered in future pregnancies to identify the risk of the fetus inheriting the condition. Please take some time to process this information, and we'll answer any questions or concerns you may have. We'll work together to ensure that your baby receives the best possible care and support.	Patient/Family: We came in because my daughter has been having some symptoms that are really concerning us. Over the past few days, she's been acting really confused and lethargic, and her muscles have been feeling really floppy. She also has a history of seizures and developmental delays. The emergency room doctor thought it might be something called glycine encephalopathy, so they sent us here to see you for further testing and to get your opinion on what's going on. Can you help us figure out what's wrong? Geneticist: Thank you for coming in today. I'm happy to help you figure out what's going on with your daughter. Can you tell me a bit more about her symptoms? How old is she, and when did these symptoms start? Have you noticed any other unusual behaviors or physical characteristics? Additionally, do you have a family history of similar symptoms or medical conditions? Patient/Family: Yes, my daughter is 35 years old and these symptoms started about 2 days ago. She's been unresponsive, lethargic, and having trouble speaking. Her muscles feel really floppy, almost like she has no muscle tone at all. We also noticed that she's been startling easily to vocal and visual stimuli, and her movements are kind of jerky and uncontrolled, like chorea. She's had seizures since she was a kid, but they've been pretty well-controlled until now. As for family history, my daughter has always had developmental delays and we suspected something might be genetic, but we never got a definite diagnosis until now. We're really worried about her and want to know if there's anything we can do to help her. Have you heard of glycine encephalopathy? The ER doctor mentioned that it might be related to her symptoms. Geneticist: Thank you for providing more details about your daughter's symptoms and medical history. Based on what you've shared, it does sound like glycine encephalopathy could be a possibility. I would recommend that we proceed with genetic testing to confirm the diagnosis. We can also consider conducting a blood test to measure glycine levels in your daughter's blood, which can further support the diagnosis. If the diagnosis is confirmed, we can discuss treatment options such as dietary restrictions and supplementation that may help manage her symptoms. Has your daughter had any previous genetic testing or medical evaluations that you are aware of? Patient/Family: Thank you for your explanation. We're glad to have a possible answer for our daughter's symptoms. Can you tell us more about glycine encephalopathy and what we can expect from a treatment plan? Are there any lifestyle changes or medications that might help manage her symptoms? And what kind of follow-up appointments or testing would she need to ensure the best possible outcome? Geneticist: I understand that this can be overwhelming news, but it's important to remember that glycine encephalopathy is a rare condition and we are still learning about its causes and management. Treatment options may vary depending on the severity of your daughter's symptoms, but typically include dietary restrictions such as limiting intake of glycine-rich foods like meat, fish, eggs, and dairy products. We can also explore supplementation therapy with other amino acids to help balance her metabolic needs. It's important that your daughter follows up regularly with a team of specialists including myself as well as neurology and metabolism experts. In addition to dietary interventions, medications may be prescribed to manage seizures or other symptoms. We'll need more testing and consultation before finalizing a treatment plan, but it's possible that these interventions could help improve your daughter's quality of life. Dietary restrictions can be effective in managing symptoms by limiting the intake of glycine-rich foods like meat, fish, eggs, dairy products, and legumes. We can also explore supplementation therapy with other amino acids to help balance metabolic needs. It's important that your daughter follows up regularly with a team of specialists, including myself as well as neurology and metabolism experts. In addition to dietary interventions, medications may be prescribed to manage seizures or other symptoms. We'll need more testing and consultation before finalizing a treatment plan, but it's possible that these interventions could help improve your daughter's quality of life. However, I want to reiterate that dietary changes alone may not completely resolve all of her symptoms, so we'll closely monitor her progress and consider additional therapies as needed.
Hermansky-Pudlak syndrome	Patient/Family: Hi doctor. My son John has been having some trouble seeing things far away and is getting bruised easily, even from small falls. We just found out that he has a condition called Hermansky-Pudlak syndrome. Can you tell us more about this and what we can expect for his future? Geneticist: Thank you for sharing this information. It sounds like your son has a rare genetic disorder called Hermansky-Pudlak syndrome (HPS). This condition is caused by mutations in either the HPS or PLD1 gene. Can you tell me more about your family history? Do you have any other relatives with similar symptoms? And how old is your son now? Patient/Family: Well, my son John is 4 years old now. He was born at term without any complications. His developmental milestones were all normal until recently when he started having trouble seeing far away objects and we noticed that he bruises easily. We don't have a family history of similar symptoms, but I do remember my grandmother had some eye problems when she was older. As for genetic testing, we just received the results, and they are consistent with a diagnosis of Hermansky-Pudlak syndrome. I'm afraid I don't know much about this condition or what it means for John's future. Can you help us understand? Geneticist: Thank you for providing more details about your son's condition. Based on what you shared, it seems likely that John has Hermansky-Pudlak syndrome caused by a mutation in either the HPS or PLD1 gene. This is an autosomal recessive disorder primarily affecting people of Hispanic or Puerto Rican descent. The symptoms your son is experiencing, such as vision loss and easy bruising, are consistent with this diagnosis. It's good that you've already received genetic testing to confirm the diagnosis. We can discuss further regarding treatment plans and management options for John's condition during our next consultation. Patient/Family: Thank you so much for meeting with us today. We're really concerned about John's symptoms and want to know more about what we can expect moving forward. Can you tell us more about Hermansky-Pudlak syndrome and how it will affect John's quality of life? Are there any treatment options available that could help manage his symptoms or slow the progression of the disorder? What kind of support services are available for families dealing with this condition? And lastly, what kind of follow-up care would be required for John? Geneticist: Of course. Hermansky-Pudlak syndrome is an extremely rare genetic disorder that affects platelet function, leading to bleeding and bruising easily. It also causes vision loss due to retinal degeneration and increases the risk of infections. While there is no cure for this condition, we can manage its symptoms with regular platelet transfusions, antibiotics for infections, corticosteroids for inflammation, surgery for eye problems, and physical therapy to improve mobility and strength. Support services like counseling, support groups, and advocacy organizations are available for families dealing with this condition. Regular follow-up care with hematologists, ophthalmologists, and other specialists will be necessary for John throughout his life to monitor his symptoms and adjust treatment plans accordingly. Lifestyle modifications can play a vital role in managing Hermansky-Pudlak syndrome. For example, individuals with this condition should avoid contact sports or high-risk physical activities that could lead to injuries and further bleeding. They may need to modify their exercise routine to include low-impact activities like swimming, cycling, or yoga. Additionally, they should avoid taking nonsteroidal anti-inflammatory drugs (NSAIDs) like ibuprofen or aspirin, as these medications can increase the risk of bleeding. As for monitoring symptoms, regular follow-up appointments with John's specialists will be necessary to assess his platelet function, vision, and overall health. We may also recommend periodic blood tests and imaging studies to evaluate the progression of the condition. If you notice any changes in John's symptoms, such as increased bruising or bleeding, blurred vision, or recurring infections, please inform his specialists immediately.	Patient/Family: I came because I have been diagnosed with Hermansky-Pudlak syndrome and would like more information about it. Could you tell me what it is, and what to expect? Geneticist: Hermansky-Pudlak syndrome is a rare genetic disorder that affects the formation of blood cells and platelets, leading to bleeding and bruising. It is also associated with lung disease and other complications. Can you tell me more about your symptoms, when they started, and if anyone else in your family has similar issues? This information will help me better understand your case and provide a more accurate diagnosis and treatment plan. Patient/Family: Thank you so much! Yes, my symptoms started when I was in my mid-twenties. I began experiencing easy bruising and abnormal bleeding, especially after surgeries or injuries. My platelet count has always been low, and my lung function has been declining over the past few years. I have had multiple episodes of pneumonia and respiratory infections. My mother passed away from complications related to a bleeding disorder when she was in her forties. My younger sister also has similar symptoms, and we both have poor vision. We're concerned about our health and the potential risks of passing this condition on to our children. Can you help us understand what is happening and what options are available to manage our symptoms and prevent complications? Geneticist: Thank you for sharing your family history and symptoms. Based on what you've told me, it sounds like Hermansky-Pudlak syndrome is a strong possibility. This condition is caused by mutations in the HPS or PLD genes, which code for proteins involved in the formation of platelets and lysosomes. I recommend that we do genetic testing to confirm the diagnosis. If positive, we can discuss treatment options such as platelet transfusions, lung disease management, and potential surgical interventions. It's also important to consider family planning options, such as preimplantation genetic diagnosis or prenatal testing, if you wish to minimize the risk of passing the condition on to your children. Patient/Family: Thank you so much for your help. I'm glad we came here today. It sounds like Hermansky-Pudlak syndrome is a serious condition. Can you tell us more about the genetic testing process, and what kind of treatment options are available if the diagnosis is confirmed? Are there any clinical trials or research studies that we can participate in to help improve our care and management of this condition? Geneticist: Of course! I'd be happy to explain the testing process and potential treatment options. The genetic test involves analyzing your DNA, either through a blood sample or a cheek swab, to identify mutations in the HPS or PLD genes. If the diagnosis is confirmed, we can discuss management strategies such as platelet transfusions, lung disease medication, and potential surgical interventions. There are also clinical trials available that you may be eligible for, which could provide access to innovative treatments and therapies. Let's discuss these options further and create a personalized plan tailored to your needs. Would you like me to arrange a consultation with our hematologist and pulmonologist to help manage your symptoms and develop an appropriate treatment plan?

### Sheet: Management
Condition	Management Plan Prompt (Child)	Management Plan Prompt (Adult)	70b Child Management Plan	70b Adult Management Plan	GPT Child Management Plan (n = 10)	GPT Adult Management Plan (n = 10)
Down syndrome	You are a physician, medical geneticist. What are the specific clinical management recommendations you would make for a 8 year old boy with Down syndrome, including medications, genetic testing, and specialist referrals? Please respond concisely.	You are a physician, medical geneticist. What are the specific clinical management recommendations you would make for a 35 year old woman with Down syndrome, including medications, genetic testing, and specialist referrals? Please respond concisely.	Clinical Management Recommendations for an 8-year-old Boy with Down Syndrome: 1. Regular follow-up appointments with a pediatrician and a medical geneticist to monitor growth, development, and potential health issues. 2. Screening for hearing loss and vision problems, as well as regular eye exams to monitor for cataracts, glaucoma, and other eye conditions. 3. Assessment for sleep apnea and other respiratory issues, as well as management of any existing sleep disorders. 4. Monitoring for signs of Atlanto-axial instability (AAI) and cervical spine instability, and imaging studies as needed. 5. Management of any gastrointestinal issues, such as constipation or reflux, and nutritional counseling as needed. 6. Referral to a developmental pediatrician for assessment and management of developmental delays and behavioral concerns. 7. Referral to a speech therapist for communication and language development. 8. Referral to a physical therapist for gross motor skills development and to address any musculoskeletal issues. 9. Referral to an occupational therapist for fine motor skills development and to address any sensory integration issues. 10. Genetic testing to identify any additional genetic mutations or variations that may be contributing to the child's symptoms or health issues. 11. Counseling and support for the child and family regarding the diagnosis and management of Down syndrome. Medications: 1. Stimulants (e.g., Ritalin) for attention-deficit/hyperactivity disorder (ADHD), if diagnosed. 2. Anti-seizure medications (e.g., levetiracetam) for seizure disorders, if diagnosed. 3. Sleep aids (e.g., melatonin) for sleep disorders, if needed. 4. Proton pump inhibitors (e.g., omeprazole) for gastroesophageal reflux disease (GERD), if diagnosed. 5. Laxatives (e.g., lactulose) for constipation, if needed. Specialist Referrals: 1. Developmental pediatrician 2. Speech therapist 3. Physical therapist 4. Occupational therapist 5. Orthopedic surgeon (for AAI or cervical spine instability) 6. Ophthalmologist (for eye exams and management of eye conditions) 7. Audiologist (for hearing tests and management of hearing loss) 8. Pulmonologist (for sleep apnea and other respiratory issues) 9. Geneticist (for genetic testing and counseling) It is important to note that each individual with Down syndrome is unique and may require a different management plan. These recommendations should be tailored to the specific needs of the child and family, and should be re-evaluated and updated regularly.	Clinical management recommendations for a 35-year-old woman with Down syndrome would include: 1. Annual check-ups with a primary care physician to monitor overall health and address any concerns or issues. 2. Referral to a geneticist for genetic counseling and discussion of potential risks and benefits of genetic testing. 3. Consideration of screening for common health issues associated with Down syndrome, such as obstructive sleep apnea, osteoporosis, and diabetes. 4. Management of any co-occurring medical conditions, such as hypertension, hyperlipidemia, or hypothyroidism, with appropriate medications and monitoring. 5. Referral to specialists as needed, such as a cardiologist, endocrinologist, or orthopedic surgeon. 6. Consideration of Speech and Language Therapy, Occupational Therapy, and Physical Therapy to address any cognitive, communication, or physical limitations. 7. Genetic testing, such as chromosomal microarray analysis, to identify any additional genetic changes that may be contributing to her health issues. 8. Discussion of family planning options and genetic counseling for any future pregnancies. 9. Referral to support groups and resources for individuals with Down syndrome and their families, such as the National Down Syndrome Society or the Down Syndrome Diagnosis Network. Medications that may be considered for a 35-year-old woman with Down syndrome include: 1. Statins for hyperlipidemia 2. Beta-blockers or ACE inhibitors for hypertension 3. Thyroid hormone replacement for hypothyroidism 4. Medications for diabetes, such as metformin or insulin, if diagnosed 5. Sleep aids, such as melatonin or sedatives, for obstructive sleep apnea 6. Anti-anxiety or anti-depressant medications, if needed, for co-occurring mental health conditions. It's important to note that the specific management plan will vary depending on the individual's unique needs and health status.	N/A	N/A
Autosomal dominant polycystic kidney disease	You are a physician, medical geneticist. What are the specific clinical management recommendations you would make for a 10 year old boy with Autosomal dominant polycystic kidney disease, including medications, genetic testing, and specialist referrals? Please respond concisely.	You are a physician, medical geneticist. What are the specific clinical management recommendations you would make for a 45 year old man with Autosomal dominant polycystic kidney disease, including medications, genetic testing, and specialist referrals? Please respond concisely.	Clinical management recommendations for a 10-year-old boy with autosomal dominant polycystic kidney disease (ADPKD) would include: 1. Monitoring of renal function, including serial measurement of serum creatinine and estimation of glomerular filtration rate (eGFR). 2. Ultrasound monitoring of kidney size and cyst number, with follow-up imaging every 6-12 months. 3. Management of hypertension, if present, with medications such as angiotensin-converting enzyme (ACE) inhibitors or angiotensin receptor blockers (ARBs). 4. Evaluation for urinary tract infections (UTIs) and management with antibiotics as needed. 5. Encouragement of healthy lifestyle habits, including adequate fluid intake, normal diet, and regular exercise. 6. Genetic testing for the boy and his family members to confirm the ADPKD diagnosis and assess disease risk. 7. Specialist referrals to nephrology, urology, and genetics for further management and counseling. 8. Consideration of clinical trials or research studies for new treatments and management strategies. 9. Monitoring for complications such as kidney stones, hematuria, and urinary tract obstruction. 10. Psychosocial support and counseling for the child and family, including education about the disease and its impact on quality of life. Medications that may be considered for this patient include: 1. ACE inhibitors (e.g., lisinopril, enalapril) or ARBs (e.g., losartan, valsartan) for hypertension. 2. Antibiotics (e.g., amoxicillin, ciprofloxacin) for UTIs. 3. Pain medication (e.g., acetaminophen, ibuprofen) as needed for kidney pain or discomfort. 4. Allopurinol for hyperuricemia and gout prevention, if necessary. It is important to note that these recommendations are tailored to the specific needs of this patient and may require adjustments based on individual factors and disease progression. Regular follow-up with the healthcare team is crucial to ensure optimal management and outcomes.	For a 45-year-old man with autosomal dominant polycystic kidney disease (ADPKD), I would recommend the following clinical management strategies: 1. Monitoring: Regular follow-up appointments every 6-12 months to assess kidney function, blood pressure, and monitor for complications such as kidney stones, urinary tract infections, and aneurysms. 2. Medications: a. Blood pressure control: Use ACE inhibitors or ARBs to manage hypertension, which can slow down kidney disease progression. b. Pain management: For kidney stone pain, consider medications such as nonsteroidal anti-inflammatory drugs (NSAIDs) or narcotics. c. Anemia management: Use iron supplements or erythropoietin stimulating agents to manage anemia, which can improve fatigue and quality of life. 3. Genetic testing: Offer genetic testing to identify potential disease-causing mutations in the PKD1 or PKD2 genes. This can help family members determine their risk of inheriting the disease. 4. Specialist referrals: a. Nephrology: Refer the patient to a nephrologist for specialized care in managing kidney disease, including dialysis or transplantation if needed. b. Urology: Refer the patient to a urologist for management of urinary tract infections, kidney stones, or other urological complications. c. Cardiology: Refer the patient to a cardiologist for management of hypertension and cardiovascular risk factors. 5. Lifestyle modifications: Encourage the patient to adopt healthy lifestyle habits, such as a balanced diet, regular exercise, smoking cessation, and stress management techniques. 6. Patient education: Provide the patient with educational resources and support to help them understand their condition, its management, and the impact on their quality of life. 7. Follow-up imaging: Perform serial imaging studies (e.g., ultrasound, CT scans) to monitor kidney size and cyst progression, and to detect complications early. It's essential to individualize the management plan for each patient, taking into account their specific needs, medical history, and family dynamics.	As a physician and medical geneticist, my clinical management recommendations for a 10-year-old boy with Autosomal dominant polycystic kidney disease would include regular monitoring of blood pressure, kidney function, and urinary tract infections. Genetic testing should also be offered to family members of the affected individual. Specialist referrals to a nephrologist and a genetic counselor should be made. Medications such as ACE inhibitors or ARBs may be used to control blood pressure and slow the progression of kidney disease. Additionally, lifestyle modifications such as a low-sodium diet and regular exercise should be recommended.	For a 45-year-old man with Autosomal dominant polycystic kidney disease, I would recommend regular monitoring of blood pressure, kidney function, and cyst growth using imaging such as ultrasound or MRI. Medications such as ACE inhibitors or ARBs may be prescribed to manage blood pressure and slow the progression of kidney damage. Genetic testing may be offered to family members to determine their risk of developing the disease. Referral to a nephrologist and a genetic counselor is also recommended for ongoing management and counseling on family planning and genetic risk.
22q11.2 deletion syndrome	You are a physician, medical geneticist. What are the specific clinical management recommendations you would make for a 3 year old boy with 22q11.2 deletion syndrome, including medications, genetic testing, and specialist referrals? Please respond concisely.	You are a physician, medical geneticist. What are the specific clinical management recommendations you would make for a 35 year old woman with 22q11.2 deletion syndrome, including medications, genetic testing, and specialist referrals? Please respond concisely.	Clinical management recommendations for a 3-year-old boy with 22q11.2 deletion syndrome may include: 1. Cardiology evaluation: Referral to a pediatric cardiologist for assessment of heart defects, such as ventricular septal defect (VSD), atrial septal defect (ASD), and pulmonary artery stenosis. 2. Neurology evaluation: Referral to a pediatric neurologist for assessment of developmental delays, seizures, and other neurological symptoms. 3. Genetic testing: Confirmation of the diagnosis by genetic testing, including fluorescence in situ hybridization (FISH) or array comparative genomic hybridization (aCGH). 4. Evaluation for other organ system involvement: Assessment by specialists in ophthalmology, otolaryngology, and gastroenterology to evaluate for eye, ear, and gastrointestinal manifestations. 5. Developmental assessment: Assessment by a developmental pediatrician or a multidisciplinary team for developmental delays and learning disabilities. 6. Speech and language therapy: Referral to a speech and language therapist for evaluation and intervention for speech and language difficulties. 7. Occupational therapy: Referral to an occupational therapist for evaluation and intervention for fine motor, gross motor, and sensory integration difficulties. 8. Physical therapy: Referral to a physical therapist for evaluation and intervention for gross motor delays and coordination difficulties. 9. Medications: * Cardiovascular medications: Depending on the severity of heart defects, medications such as beta blockers, ACE inhibitors, or diuretics may be prescribed to manage symptoms. * Anticonvulsants: If seizures are present, medications such as levetiracetam or valproate may be prescribed. * Stimulants: If attention deficit hyperactivity disorder (ADHD) is present, medications such as methylphenidate or amphetamine may be prescribed. 10. Follow-up: Regular follow-up appointments with the primary care physician and specialists to monitor the child's growth and development, and adjust management plans as needed. It is important to note that each child with 22q11.2 deletion syndrome may have a unique set of symptoms and needs, and the management plan should be tailored to the individual child.	Clinical management recommendations for a 35-year-old woman with 22q11.2 deletion syndrome would include: 1. Cardiology evaluation: Referral to a cardiologist for assessment of potential cardiac defects, such as atrial septal defects, ventricular septal defects, and tetralogy of Fallot. 2. Neurology evaluation: Referral to a neurologist for assessment of neurocognitive and behavioral symptoms, such as developmental delays, intellectual disability, seizures, and autism spectrum disorder. 3. Genetic testing: Offer genetic testing to confirm the diagnosis and identify any additional genetic anomalies. 4. Speech and language therapy: Referral to a speech and language therapist for assessment and management of speech and language difficulties. 5. Occupational therapy: Referral to an occupational therapist for assessment and management of fine motor skills, coordination, and other functional limitations. 6. Psychiatry evaluation: Referral to a psychiatrist for assessment and management of psychiatric symptoms, such as anxiety, depression, and mood disorders. 7. Otolaryngology evaluation: Referral to an otolaryngologist for assessment and management of ear, nose, and throat abnormalities. 8. Ophthalmology evaluation: Referral to an ophthalmologist for assessment and management of eye abnormalities, such as cataracts, glaucoma, and strabismus. 9. Endocrinology evaluation: Referral to an endocrinologist for assessment and management of endocrine abnormalities, such as growth hormone deficiency, thyroid dysfunction, and diabetes mellitus. 10. Medications: Consider prescribing medications for specific symptoms, such as anticonvulsants for seizures, stimulants for attention-deficit/hyperactivity disorder, and antidepressants for mood disorders. 11. Genetic counseling: Offer genetic counseling to discuss reproductive risks and options for family planning. 12. Regular follow-up: Schedule regular follow-up appointments with the patient to monitor her condition and adjust management recommendations as needed. It's important to note that the specific management recommendations may vary depending on the individual patient's needs and the resources available in your area.	N/A	N/A
Neurofibromatosis type 1	You are a physician, medical geneticist. What are the specific clinical management recommendations you would make for a 7 year old boy with Neurofibromatosis type 1, including medications, genetic testing, and specialist referrals? Please respond concisely.	You are a physician, medical geneticist. What are the specific clinical management recommendations you would make for a 35 year old man with Neurofibromatosis type 1, including medications, genetic testing, and specialist referrals? Please respond concisely.	Clinical Management Recommendations for a 7-year-old boy with Neurofibromatosis type 1:_x000D_ _x000D_ 1. Monitoring: Regular follow-up appointments with a pediatrician, neurologist, and ophthalmologist to monitor growth, development, and potential complications._x000D_ 2. Medications:_x000D_ a. Pain management: As needed, for neurofibroma-related pain or discomfort._x000D_ b. Seizure control: If the child experiences seizures, appropriate medication will be prescribed._x000D_ c. Attention Deficit Hyperactivity Disorder (ADHD): If symptoms persist, consider medication and behavioral therapy._x000D_ 3. Genetic testing:_x000D_ a. NF1 gene testing: To confirm the diagnosis and identify potential mutations._x000D_ b. Genetic counseling: For the family to discuss implications, risks, and future planning._x000D_ 4. Specialist referrals:_x000D_ a. Neurosurgery: For surgical removal of neurofibromas that are causing symptoms or are at risk of complications._x000D_ b. Orthopedic surgery: For skeletal abnormalities, such as scoliosis or clubfoot._x000D_ c. Ophthalmology: For regular eye exams and management of vision problems._x000D_ d. Audiology: For hearing loss or tinnitus._x000D_ e. Developmental pediatrics: For assessment and support with developmental delays or learning difficulties._x000D_ f. Psychology: For counseling and support with emotional and behavioral challenges._x000D_ g. Social work: For assistance with financial, educational, and support resources._x000D_ 5. Multidisciplinary care: Collaboration between specialists, primary care physicians, and other healthcare professionals to ensure comprehensive and coordinated care._x000D_ 6. Family education and support: Provide information about NF1, its management, and resources for support and advocacy. Encourage open communication and follow-up to address concerns and questions._x000D_ 7. Regular follow-up: Schedule regular appointments to monitor the child's condition, address any concerns, and adjust the management plan as needed._x000D_ _x000D_ Please note that these recommendations are specific to the case of a 7-year-old boy with Neurofibromatosis type 1 and may vary depending on individual circumstances and severity of the condition.	For a 35-year-old man with Neurofibromatosis type 1 (NF1), I would recommend the following clinical management strategies: 1. Annual neurological examinations to monitor for signs of neurofibromas, seizures, and cognitive decline. 2. MRI or CT scans every 1-2 years to monitor tumor growth and potential complications. 3. Referral to a neurosurgeon for surgical removal of symptomatic neurofibromas or those that are growing rapidly. 4. Consideration of chemotherapy or targeted therapy for malignant peripheral nerve sheath tumors (MPNSTs) that are unresectable or have spread. 5. Annual ophthalmological evaluations to monitor for optic pathway gliomas. 6. Referral to a genetic counselor for discussion of genetic testing and family planning options. 7. Consideration of enrollment in clinical trials for new treatments and therapies. 8. Monitoring for other comorbidities, such as hypertension, cardiovascular disease, and sleep apnea. 9. Psychological counseling and support for the patient and family members, as needed. 10. Regular follow-up with a multidisciplinary care team, including primary care, neurology, neurosurgery, ophthalmology, and genetics. Medications that may be considered for NF1 management include: 1. Pain medications for neurofibroma-related pain. 2. Anticonvulsants for seizure control. 3. Chemotherapy or targeted therapy for MPNSTs. 4. Hormone replacement therapy for hypopituitarism, if present. 5. Medications for comorbidities, such as hypertension and sleep apnea. Genetic testing may include: 1. NF1 gene mutation analysis for diagnostic confirmation and genetic counseling. 2. Testing for other genetic syndromes associated with NF1, such as Noonan syndrome or Legius syndrome. Specialist referrals may include: 1. Neurosurgeon for surgical management of neurofibromas. 2. Neurologist for seizure management and neurological monitoring. 3. Ophthalmologist for monitoring of optic pathway gliomas. 4. Genetic counselor for genetic testing and family planning. 5. Oncologist for management of MPNSTs. 6. Endocrinologist for management of hypopituitarism. 7. Sleep specialist for management of sleep apnea. It is important to note that the specific management plan will vary depending on the individual patient's needs and circumstances. Regular follow-up and monitoring by a multidisciplinary care team are crucial for optimal management of NF1.	N/A	N/A
Fragile X syndrome	You are a physician, medical geneticist. What are the specific clinical management recommendations you would make for a 5 year old boy with Fragile X syndrome, including medications, genetic testing, and specialist referrals? Please respond concisely.	You are a physician, medical geneticist. What are the specific clinical management recommendations you would make for a 25 year old man with Fragile X syndrome, including medications, genetic testing, and specialist referrals? Please respond concisely.	Clinical management recommendations for a 5 year old boy with Fragile X syndrome may include: 1. Developmental and behavioral interventions: * Occupational therapy to address sensory integration and fine motor skills * Speech therapy for language and communication skills * Physical therapy for gross motor skills * Behavioral interventions, such as Applied Behavior Analysis (ABA), to address behavioral challenges 2. Medications: * Stimulants (e.g., methylphenidate) for attention-deficit/hyperactivity disorder (ADHD) * Antipsychotics (e.g., risperidone) for aggression or irritability * Antidepressants (e.g., selective serotonin reuptake inhibitors) for anxiety or depression 3. Genetic testing: * Genetic counseling for the family to discuss implications of the diagnosis and potential risks for other family members * Testing for fragile X premutation carriers in the family, including the boy's parents and siblings 4. Specialist referrals: * Developmental pediatrics for ongoing assessment and management of developmental delays and behavioral issues * Psychiatry for evaluation and management of psychiatric symptoms * Neuropsychology for cognitive and behavioral assessments * Speech and language therapy for communication skills * Occupational therapy for sensory integration and fine motor skills * Physical therapy for gross motor skills * Genetic counseling for family members to discuss implications of the diagnosis and potential risks for other family members. It's important to note that each individual with Fragile X syndrome is unique and may require a tailored treatment plan that addresses their specific needs and symptoms.	Clinical Management Recommendations for a 25-year-old man with Fragile X syndrome: 1. Developmental and Behavioral Assessment: * Comprehensive assessment by a multidisciplinary team, including a developmental pediatrician, psychologist, occupational therapist, and speech therapist, to evaluate cognitive, social, and adaptive skills. 2. Medications: * Consider medication for symptoms of anxiety, hyperactivity, or mood disorders, if present. * Selective serotonin reuptake inhibitors (SSRIs) or serotonin-norepinephrine reuptake inhibitors (SNRIs) may be effective for anxiety and mood regulation. * Stimulants or atomoxetine may be beneficial for attention-deficit/hyperactivity disorder (ADHD) symptoms. 3. Genetic Testing: * Offer genetic testing to identify the Fragile X mutation and determine the risk of transmitting the condition to future offspring. * Discuss the implications of a positive test result and the option of prenatal testing for future pregnancies. 4. Specialist Referrals: * Developmental pediatrics for ongoing developmental and behavioral assessment and management. * Psychiatry for management of psychiatric symptoms and medication monitoring. * Occupational therapy for assistance with adaptive skills and independence. * Speech therapy for communication and language difficulties. * Genetic counseling for discussion of genetic risks and implications. 5. Family Support and Education: * Provide education on Fragile X syndrome, its impact on cognitive and behavioral development, and available resources. * Encourage family support and involvement in the individual's care and decision-making process. 6. Monitoring and Follow-up: * Regular follow-up appointments with the multidisciplinary team to monitor progress, adjust medications, and address emerging concerns. It is essential to tailor the management plan to the individual's specific needs and circumstances, and to collaborate with the patient, family, and healthcare providers to ensure optimal care and support.	N/A	For a 25 year old man with Fragile X syndrome, I would recommend genetic testing to confirm the diagnosis and identify the specific mutation. As for medications, I would consider prescribing medications for anxiety, depression, and behavior problems that may be associated with the syndrome. Referral to a specialist such as a developmental or behavioral pediatrician, psychiatrist, and/or neurologist may also be helpful in managing the individual's symptoms and providing additional support. It is important to provide ongoing follow-up care to monitor the individual's progress and address any new issues that may arise.
Alpha-1-antitrypsin deficiency	You are a physician, medical geneticist. What are the specific clinical management recommendations you would make for a 3 year old boy with Alpha-1-antitrypsin deficiency, including medications, genetic testing, and specialist referrals? Please respond concisely.	You are a physician, medical geneticist. What are the specific clinical management recommendations you would make for a 45 year old woman with Alpha-1-antitrypsin deficiency, including medications, genetic testing, and specialist referrals? Please respond concisely.	For a 3-year-old boy with Alpha-1-antitrypsin (AAT) deficiency, I would recommend the following clinical management strategies: 1. Medications: * Provide augmentation therapy with intravenous AAT (Prolastin) at a dose of 60 mg/kg per week, given in divided doses every 4-6 weeks. This will help replace the deficient AAT in the bloodstream and protect the lungs from damage. * Prescribe antibiotics promptly for any respiratory infections. * Consider bronchodilators (e.g., albuterol) if the child experiences respiratory symptoms. 2. Genetic testing: * Offer genetic testing to identify the specific AAT mutation(s) in the child's DNA. This information can help guide treatment decisions and family counseling. 3. Specialist referrals: * Refer the child to a pulmonologist for regular monitoring of lung function and to manage respiratory symptoms. * Consult with a gastroenterologist if the child experiences liver-related symptoms or if there are concerns about liver disease. * Consider referral to a nutritionist to ensure adequate nutrition and growth. 4. Monitoring: * Perform regular lung function tests (e.g., spirometry, lung volume measurements) to assess lung health and monitor for signs of lung disease progression. * Monitor liver function and perform periodic liver imaging (e.g., ultrasound, CT scans) to assess liver health. 5. Family counseling and education: * Provide genetic counseling to the family to discuss implications of the AAT deficiency, the risk of lung and liver disease, and the potential need for future testing and treatment. * Educate the family on the importance of early detection and management of respiratory symptoms, proper hand hygiene, and avoidance of environmental pollutants. 6. Follow-up: * Schedule regular follow-up appointments (every 3-6 months) to monitor the child's health, adjust treatment as needed, and address any concerns or questions from the family. It is essential to work closely with the child's caregivers and other healthcare providers to ensure comprehensive and coordinated care.	For a 45-year-old woman with Alpha-1-antitrypsin deficiency: 1. Medications: * Prescribe augmentation therapy with intravenous alpha-1-antitrypsin (AAT) infusions, 60 mg/kg every 4 weeks, to increase the level of functional AAT in the blood and lungs. * Consider antibiotics for respiratory infections, as needed. * Prescribe bronchodilators and corticosteroids, as needed, for pulmonary symptoms. 2. Genetic testing: * Offer genetic testing to identify the specific mutations causing the deficiency. * Counsel the patient about the implications of genetic testing, including the potential for family members to be carriers or affected. 3. Specialist referrals: * Pulmonologist for lung function assessment and management of respiratory symptoms. * Gastroenterologist for management of liver disease, if present. * Geneticist for counseling and testing of family members. * Social worker or counselor for psychosocial support. 4. Monitoring: * Regularly monitor lung function ( spirometry, gas diffusion) and liver function tests. * Assess for signs of liver disease (e.g., abdominal swelling, jaundice). * Monitor for signs of respiratory infections (e.g., cough, fever). 5. Education: * Provide education on the condition, its management, and the importance of adherence to therapy. * Discuss the risks and benefits of smoking cessation and alcohol consumption. * Encourage vaccination against pneumococcus and influenza. 6. Follow-up: * Schedule regular follow-up appointments every 3-6 months to monitor disease progression and treatment response. It is important to note that these recommendations are specific to this patient's case and may vary depending on individual circumstances and local resources.	N/A	N/A
Cystic fibrosis	You are a physician, medical geneticist. What are the specific clinical management recommendations you would make for a 5 year old girl with Cystic fibrosis, including medications, genetic testing, and specialist referrals? Please respond concisely.	You are a physician, medical geneticist. What are the specific clinical management recommendations you would make for a 35 year old man with Cystic fibrosis, including medications, genetic testing, and specialist referrals? Please respond concisely.	Clinical management recommendations for a 5-year-old girl with cystic fibrosis: 1. Medications: * Chest physiotherapy: daily chest clapping, vibration, and percussion to help loosen mucus. * Inhaled antibiotics: azithromycin or tobramycin to reduce inflammation and prevent infections. * Bronchodilators: albuterol or levalbuterol to help open airways and improve lung function. * Pancreatic enzyme replacement therapy: creon or pancreaze to replace missing digestive enzymes. 2. Genetic testing: * Perform genetic testing to identify the specific CFTR mutations and determine the child's genotype. 3. Specialist referrals: * Pulmonologist: for regular monitoring of lung function and management of respiratory symptoms. * Gastroenterologist: for management of digestive symptoms and nutritional support. * Endocrinologist: for monitoring of growth and development, and management of any endocrine-related complications. * Dietician: for nutritional counseling and support. * Social worker: for assistance with psychosocial support and coordination of care. 4. Other interventions: * Airway clearance techniques: teach the child and family members various techniques, such as the flutter and active cycle of breathing, to help clear mucus from the lungs. * Exercise and physical therapy: encourage regular exercise and physical activity to improve lung function and overall health. * Nutritional support: ensure the child receives adequate nutrition, including supplements if necessary, to support growth and development. * Infection prevention: educate the family on proper hand hygiene, avoiding close contact with people with respiratory infections, and the importance of regular vaccinations. 5. Monitoring and follow-up: * Regular follow-up appointments with the pulmonologist and other specialists to monitor the child's condition and adjust treatment as needed. * Regular lung function tests, such as spirometry, to assess lung function and monitor for any decline. * Home spirometry: consider providing a spirometer for home use to monitor lung function and detect any changes in lung health earlier. It's important to note that the specific management plan may vary depending on the child's individual needs and the presence of any comorbidities. It's essential to work closely with a multidisciplinary team of healthcare professionals to ensure comprehensive and coordinated care for the child.	Clinical management recommendations for a 35-year-old man with cystic fibrosis: 1. Medications: * Chest physiotherapy: daily chest physiotherapy to help clear mucus and improve lung function. * Inhaled antibiotics: prescribe inhaled antibiotics such as tobramycin or colistin to treat chronic Pseudomonas aeruginosa infection. * Bronchodilators: prescribe bronchodilators such as salmeterol or formoterol to help improve lung function. * Corticosteroids: consider prescribing corticosteroids to reduce inflammation in the lungs. * Pancreatic enzyme replacement therapy: prescribe pancreatic enzyme replacement therapy to manage malabsorption and replace missing digestive enzymes. 2. Genetic testing: * Offer genetic testing to identify the specific CFTR mutations responsible for the patient's cystic fibrosis. * Discuss the benefits and limitations of genetic testing with the patient, including the potential for informing family planning decisions. 3. Specialist referrals: * Pulmonologist: refer the patient to a pulmonologist for ongoing management of lung disease and to monitor lung function. * Gastroenterologist: refer the patient to a gastroenterologist for management of gastrointestinal symptoms and to monitor nutritional status. * Dietician: refer the patient to a dietician for nutritional counseling and to ensure adequate nutritional intake. * Social worker: refer the patient to a social worker for support with financial and logistical challenges related to managing a chronic illness. 4. Other recommendations: * Encourage the patient to participate in pulmonary rehabilitation to improve lung function and overall health. * Discuss the importance of adherence to medications and therapies, and provide education on proper technique and management. * Monitor the patient's lung function and symptoms regularly, and adjust medications and therapies as needed. * Offer psychosocial support and counseling to help the patient cope with the emotional and psychological impact of living with cystic fibrosis.	N/A	N/A
Steinert myotonic dystrophy	You are a physician, medical geneticist. What are the specific clinical management recommendations you would make for a 10 year old boy with Steinert myotonic dystrophy, including medications, genetic testing, and specialist referrals? Please respond concisely.	You are a physician, medical geneticist. What are the specific clinical management recommendations you would make for a 35 year old woman with Steinert myotonic dystrophy, including medications, genetic testing, and specialist referrals? Please respond concisely.	Clinical management recommendations for a 10-year-old boy with Steinert myotonic dystrophy would include:_x000D_ _x000D_ 1. Medications:_x000D_ * Muscle relaxants (e.g., baclofen) to manage muscle stiffness and spasms_x000D_ * Anti-seizure medications (e.g., valproate) to control seizures, if present_x000D_ * Orthostatic hypotension medications (e.g., midodrine) to manage low blood pressure_x000D_ 2. Genetic testing:_x000D_ * Genetic counseling and testing for the boy and his family members to determine the DM1 genotype and potential risks of inheritance_x000D_ 3. Specialist referrals:_x000D_ * Neurology: to manage muscle weakness, stiffness, and spasms_x000D_ * Orthopedics: to address any musculoskeletal issues or contractures_x000D_ * Physical therapy: to maintain muscle strength and flexibility_x000D_ * Occupational therapy: to assist with activities of daily living and adaptive equipment_x000D_ * Speech therapy: to address any communication or swallowing difficulties_x000D_ * Genetics: to provide genetic counseling and testing for the family_x000D_ 4. Other interventions:_x000D_ * Assistive technology: to help the boy with daily activities and mobility_x000D_ * Respiratory therapy: to manage respiratory muscle weakness and reduce the risk of respiratory complications_x000D_ * Nutritional support: to ensure adequate nutrition and address any swallowing difficulties_x000D_ * Psychosocial support: to address any emotional or behavioral issues related to the diagnosis and its impact on the boy and his family._x000D_ _x000D_ It is essential to note that the specific management plan may vary depending on the individual needs and symptoms of the patient, and the recommendations should be tailored to the patient's circumstances.	Clinical Management Recommendations for a 35-year-old woman with Steinert Myotonic Dystrophy: 1. Medications: * Muscle relaxants (e.g., baclofen, tizanidine) to manage muscle stiffness and spasticity. * Pain management medications (e.g., NSAIDs, opioids) for muscle pain and cramps. * Benzodiazepines (e.g., clonazepam) for muscle spasms and sleep disturbances. 2. Genetic testing: * Offer genetic counseling and testing for the patient and her family members to confirm the diagnosis and discuss reproductive risks. 3. Specialist referrals: * Neurologist for management of muscle symptoms and related complications. * Physical therapist for exercise and physical therapy to maintain muscle strength and flexibility. * Occupational therapist for assistive devices and adaptations to maintain independence. * Orthotist for braces and splints to support weakened muscles. * Geneticist for counseling and testing. 4. Monitoring and follow-up: * Regular follow-up appointments with the neurologist and other specialists to monitor disease progression and adjust treatment plans as needed. * Annual evaluations to assess muscle strength, function, and quality of life. * Monitoring for potential complications, such as respiratory muscle weakness, cardiac arrhythmias, and cognitive impairment. 5. Lifestyle modifications: * Encourage regular exercise, including stretching and strengthening exercises, to maintain muscle strength and flexibility. * Assistive devices, such as canes and walkers, to improve mobility and reduce falls. * Adaptations to daily activities, such as using assistive technology and modifying work and home environments, to maintain independence. 6. Psychosocial support: * Counseling and support groups for the patient and her family to address emotional and psychological impacts of the disease. * Education and resources to help the patient and her family understand and cope with the condition. Note: These recommendations are general guidelines and may need to be tailored to the individual patient's needs and circumstances.	N/A	N/A
Phenylketonuria	You are a physician, medical geneticist. What are the specific clinical management recommendations you would make for a 4 year old boy with Phenylketonuria, including medications, genetic testing, and specialist referrals? Please respond concisely.	You are a physician, medical geneticist. What are the specific clinical management recommendations you would make for a 35 year old woman with Phenylketonuria, including medications, genetic testing, and specialist referrals? Please respond concisely.	For a 4-year-old boy with Phenylketonuria (PKU), I would recommend the following clinical management strategies: 1. Dietary restriction: A strict diet low in phenylalanine (Phe) should be implemented immediately. This includes limiting protein intake and avoiding foods high in Phe, such as meat, fish, eggs, dairy, and many processed foods. 2. Medical foods: The use of Phe-free medical foods, such as formula and supplements, can help manage the dietary restrictions and ensure adequate nutrition. 3. Blood Phe monitoring: Regular blood tests (every 2-4 weeks) should be performed to monitor Phe levels and adjust the diet and medical foods accordingly. 4. Genetic testing: PKU is an autosomal recessive disorder, so genetic testing should be offered to the parents to determine if they are carriers. If they are carriers, they should be counseled about the risk of having another affected child. 5. Specialist referrals: The child should be referred to a metabolic specialist or a medical geneticist for ongoing management and monitoring. Additionally, a dietician or nutritionist should be consulted to ensure a balanced and Phe-restricted diet. 6. Medications: In some cases, medications such as sapropterin dihydrochloride (Kuvan) may be prescribed to help reduce blood Phe levels. However, this should be carefully monitored and individualized based on the child's response. 7. Follow-up: Regular follow-up appointments with the healthcare provider should be scheduled to monitor the child's growth and development, adjust the diet and medication as needed, and address any concerns or complications. It's important to note that early and strict dietary intervention is crucial in preventing long-term neurological damage and developmental delays in children with PKU. Therefore, it's essential to work closely with the healthcare team to ensure the child receives appropriate management and monitoring.	"Clinical management recommendations for a 35-year-old woman with Phenylketonuria (PKU) would include: 1. Dietary restriction of phenylalanine (Phe) intake to less than 500 mg/day, which can be achieved through a combination of a low-Phe diet and medical foods. 2. Regular blood Phe level monitoring, at least every 6-12 months, to ensure adequate control and adjust dietary restrictions accordingly. 3. Supplementation with essential nutrients, such as vitamins, minerals, and amino acids, to ensure adequate nutrition. 4. Referral to a metabolic dietitian for personalized dietary counseling and monitoring. 5. Genetic testing for PKU mutations to determine the variant type and potential for future pregnancy planning. 6. Referral to a reproductive specialist for family planning counseling and discussion of potential risks and options for a PKU-affected pregnancy. 7. Consideration of medications that may be available in the future to help manage PKU, such as enzyme replacement therapy or gene therapy, and monitoring of clinical trials for these treatments. 8. Regular follow-up with a medical geneticist to monitor for any potential complications or comorbidities and to adjust management plans as needed."	N/A	N/A
Duchenne muscular dystrophy	You are a physician, medical geneticist. What are the specific clinical management recommendations you would make for a 6 year old boy with Duchenne muscular dystrophy, including medications, genetic testing, and specialist referrals? Please respond concisely.	You are a physician, medical geneticist. What are the specific clinical management recommendations you would make for a 25 year old man with Duchenne muscular dystrophy, including medications, genetic testing, and specialist referrals? Please respond concisely.	For a 6-year-old boy with Duchenne muscular dystrophy (DMD), I would recommend the following clinical management strategies:_x000D_ _x000D_ 1. Medications:_x000D_ * Corticosteroids (e.g., prednisone) to reduce muscle inflammation and slow disease progression._x000D_ * Muscle relaxants (e.g., baclofen) to manage muscle spasticity._x000D_ * Cardiac medications (e.g., beta blockers) to treat cardiomyopathy, if present._x000D_ 2. Genetic testing:_x000D_ * Genetic counseling and testing for the boy's parents to assess their carrier status and risk of having additional affected children._x000D_ * Consideration of genetic testing for other family members, as appropriate._x000D_ 3. Specialist referrals:_x000D_ * Neurology: for management of muscle weakness, spasticity, and other neurological symptoms._x000D_ * Orthopedics: for management of joint and musculoskeletal problems._x000D_ * Cardiology: for management of cardiomyopathy and other cardiovascular issues._x000D_ * Physical therapy: for management of muscle weakness and to maintain joint mobility._x000D_ * Occupational therapy: for assistance with activities of daily living and mobility aids._x000D_ * Respiratory therapy: for management of respiratory muscle weakness and ventilation support, as needed._x000D_ 4. Other interventions:_x000D_ * Assistive technology, such as braces, walkers, and wheelchairs, to enhance mobility and independence._x000D_ * Respiratory support, such as non-invasive ventilation, as needed._x000D_ * Nutritional support, including dietary counseling and supplements, to ensure adequate nutrition and optimize muscle function._x000D_ 5. Regular follow-up:_x000D_ * Regular appointments with the boy's primary care physician and specialists to monitor his condition and adjust management strategies as needed._x000D_ * Annual assessments of muscle strength, function, and quality of life to monitor disease progression and treatment effectiveness._x000D_ _x000D_ It's important to note that clinical management of DMD is highly individualized, and the most appropriate approach will depend on the boy's specific symptoms, disease severity, and other factors. These recommendations should be tailored to the child's needs and circumstances, and closely coordinated with the boy's healthcare team.	For a 25-year-old man with Duchenne muscular dystrophy, I would recommend the following clinical management strategies: 1. Medications: * Corticosteroids to slow muscle degeneration * Muscle relaxants for muscle spasticity * Pain management medication for chronic pain * Cardiac medications for cardiomyopathy (if applicable) 2. Genetic testing: * Genetic counseling to discuss the implications of genetic testing and family planning options * Testing for Duchenne muscular dystrophy gene mutations 3. Specialist referrals: * Neurologist for management of muscle weakness and spasticity * Orthopedic surgeon for surgical interventions (e.g., scoliosis surgery) * Cardiologist for management of cardiomyopathy * Physical therapist for exercise and physical therapy * Occupational therapist for assistive technology and adaptive equipment * Respiratory therapist for pulmonary management * Nutritionist for optimal nutrition and hydration 4. Other interventions: * Assistive technology (e.g., wheelchairs, walkers) * Home modifications (e.g., ramps, widened doorways) * Respiratory support (e.g., non-invasive ventilation) * Psychosocial support for the patient and family members It is important to note that the specific management plan may vary depending on the individual's specific needs and disease progression. Regular follow-up appointments with a multidisciplinary care team are essential to ensure optimal care and address emerging needs.	N/A	N/A
Gardner syndrome	You are a physician, medical geneticist. What are the specific clinical management recommendations you would make for a 7 year old boy with Gardner syndrome, including medications, genetic testing, and specialist referrals? Please respond concisely.	You are a physician, medical geneticist. What are the specific clinical management recommendations you would make for a 35 year old man with Gardner syndrome, including medications, genetic testing, and specialist referrals? Please respond concisely.	Clinical Management Recommendations for a 7-year-old boy with Gardner syndrome: 1. Surveillance for colonic polyps: * Start colonoscopy screening every 1-2 years to detect and remove polyps early. * Consider using a colonoscopy surveillance protocol that includes chromoendoscopy or narrow-band imaging to enhance polyp detection. 2. Prophylactic surgery: * Discuss the option of prophylactic colectomy (removal of the colon) with the family, taking into account the patient's age, symptoms, and family history. * Consider referring the patient to a pediatric surgeon or a surgical oncologist for further evaluation and management. 3. Management of symptoms: * For abdominal pain or discomfort, consider prescribing a trial of nonsteroidal anti-inflammatory drugs (NSAIDs) or acetaminophen. * For rectal bleeding, consider prescribing a topical hemostatic agent or a short course of corticosteroids to reduce inflammation. 4. Genetic testing: * Offer genetic testing to the patient and his family members to identify genetic mutations associated with Gardner syndrome. * Consider referring the patient to a genetic counselor or a medical geneticist for further evaluation and management. 5. Specialist referrals: * Gastroenterologist: For further evaluation and management of gastrointestinal symptoms. * Surgeon (pediatric or surgical oncologist): For prophylactic colectomy or other surgical interventions. * Genetic counselor or medical geneticist: For genetic testing and counseling. 6. Follow-up: * Schedule regular follow-up appointments (every 6-12 months) to monitor the patient's symptoms, adjust management plans as needed, and provide support and education to the family. Medications: * NSAIDs (e.g., ibuprofen, naproxen) for abdominal pain or discomfort * Acetaminophen for pain management * Topical hemostatic agents (e.g., styptic powder, aluminum chloride) for rectal bleeding * Corticosteroids (e.g., prednisone) for short-term use to reduce inflammation It is important to note that the management of Gardner syndrome is highly individualized and may vary depending on the patient's specific symptoms, age, and family history. These recommendations should be used as a general guide and adapted to the patient's unique needs.	Clinical management recommendations for a 35-year-old man with Gardner syndrome would include:_x000D_ _x000D_ 1. Surveillance for colonic polyps and cancer:_x000D_ * Colonoscopy every 1-2 years starting at age 30._x000D_ * Flexible sigmoidoscopy every 5-10 years if colonoscopy is negative._x000D_ 2. Prophylactic surgery:_x000D_ * Consider prophylactic colectomy with ileal pouch-anal anastomosis (IPAA) or restorative proctocolectomy with ileal pouch (RP-IP) around age 40-50, depending on family history and polyp burden._x000D_ 3. Management of extracolonic manifestations:_x000D_ * Osteomas: monitor for growth or changes, consider excision if symptomatic._x000D_ * Dental problems: regular dental check-ups, consider prophylactic extractions if impacted teeth are present._x000D_ * Skin lesions: monitor for changes, consider excision if suspicious or symptomatic._x000D_ * Eye problems: regular ophthalmology check-ups, consider prophylactic cataract surgery if needed._x000D_ 4. Genetic testing:_x000D_ * Offer genetic counseling and testing for MUTYH mutations to the patient and family members._x000D_ 5. Specialist referrals:_x000D_ * Gastroenterologist for colonoscopies and surveillance._x000D_ * General surgeon for prophylactic colectomy._x000D_ * Orthopedic surgeon for osteoma excision._x000D_ * Dentist for dental care._x000D_ * Ophthalmologist for eye care._x000D_ 6. Medications:_x000D_ * Consider aspirin or nonsteroidal anti-inflammatory drugs (NSAIDs) for colon cancer prevention._x000D_ * Proton pump inhibitors (PPIs) or H2 blockers for gastroprotection before colonoscopies._x000D_ _x000D_ It is important to note that the specific management plan should be tailored to the individual's needs and family history, and regular follow-up with a multidisciplinary team is recommended.	N/A	N/A
Wilson disease	You are a physician, medical geneticist. What are the specific clinical management recommendations you would make for a 7 year old boy with Wilson disease, including medications, genetic testing, and specialist referrals? Please respond concisely.	You are a physician, medical geneticist. What are the specific clinical management recommendations you would make for a 35 year old man with Wilson disease, including medications, genetic testing, and specialist referrals? Please respond concisely.	Here are my specific clinical management recommendations for a 7 year old boy with Wilson disease: 1. Medications: * Prescribe penicillamine or trientine to chelate copper and reduce its toxicity. * Consider antioxidants such as vitamin E to mitigate oxidative stress. 2. Genetic testing: * Perform genetic testing to confirm the diagnosis and identify potential genetic mutations. * Offer genetic counseling to the family to discuss implications and potential risks for other family members. 3. Specialist referrals: * Refer the patient to a pediatric neurologist for management of neurological symptoms. * Refer the patient to a gastroenterologist for management of gastrointestinal symptoms. * Refer the patient to an ophthalmologist for regular eye exams to monitor for signs of Kayser-Fleischer rings. 4. Follow-up: * Schedule regular follow-up appointments (every 6-12 months) to monitor the patient's condition and adjust medications as needed. * Monitor for potential side effects of medications, such as nephrotoxicity or gastrointestinal disturbances. It's important to note that clinical management of Wilson disease requires a multidisciplinary approach, involving a team of specialists from various fields. As a medical geneticist, I would work closely with other specialists to ensure that the patient receives comprehensive and coordinated care.	For a 35-year-old man with Wilson disease, I would recommend the following clinical management plan: 1. Medications: * Immediately start penicillamine or trientine to chelate copper and reduce neurological symptoms. * Consider adding zinc supplements to further reduce copper absorption. 2. Genetic testing: * Perform genetic testing to identify the specific genetic mutations causing Wilson disease. * Offer genetic counseling to the patient and his family to discuss implications and potential risks for other family members. 3. Specialist referrals: * Refer the patient to a neurologist for management of neurological symptoms and monitoring of potential progression. * Refer the patient to a hepatologist for management of liver disease and coordination of liver transplantation if necessary. * Consider referral to a psychiatrist or psychologist for management of potential psychiatric symptoms. 4. Monitoring and follow-up: * Regularly monitor the patient's clinical condition, including liver function tests, serum copper and ceruloplasmin levels, and neurological examination. * Perform periodic imaging studies (e.g., MRI, CT) to monitor progression of neurological and liver disease. * Consider enrolling the patient in a clinical trial for new treatments or therapies. 5. Family screening: * Offer genetic testing to first-degree relatives (parents, siblings, children) to identify potential carriers of Wilson disease. * Provide genetic counseling and education to family members on the implications of a positive test result. It is important to note that the above recommendations are general guidelines, and the specific management plan may need to be adjusted based on individual patient factors and the local healthcare system.	N/A	N/A
Turner syndrome	You are a physician, medical geneticist. What are the specific clinical management recommendations you would make for a 7 year old girl with Turner syndrome, including medications, genetic testing, and specialist referrals? Please respond concisely.	You are a physician, medical geneticist. What are the specific clinical management recommendations you would make for a 35 year old woman with Turner syndrome, including medications, genetic testing, and specialist referrals? Please respond concisely.	For a 7 year old girl with Turner syndrome, I would recommend the following clinical management strategies: 1. Hormone replacement therapy (HRT) with estrogen to address growth hormone deficiency and pubertal delay. 2. Referral to a pediatric endocrinologist for management of growth and hormone issues. 3. Cardiology evaluation and monitoring for potential cardiovascular problems, such as aortic root dilatation and hypertension. 4. Ophthalmology evaluation for possible vision problems, such as amblyopia, strabismus, and refractive errors. 5. Orthopedics evaluation for skeletal issues, such as scoliosis, pectus excavatum, and joint pain. 6. Genetic counseling and testing for family members, including parents and siblings, to assess risk of Turner syndrome and other genetic disorders. 7. Neuropsychology evaluation and monitoring for cognitive and behavioral issues, such as attention deficit hyperactivity disorder (ADHD), learning disabilities, and social anxiety. 8. Ear, Nose and Throat (ENT) evaluation for hearing loss and ear infections. 9. Dermatology evaluation for skin issues, such as lichen sclerosus, vitiligo, and acne. 10. Referral to a geneticist or genetic counselor for further genetic testing and counseling, as needed. Medications: 1. Estrogen replacement therapy (ERT) for growth hormone deficiency and pubertal delay. 2. Growth hormone therapy (GHT) for growth hormone deficiency, if appropriate. 3. Cardiovascular medications, such as beta blockers or ACE inhibitors, for cardiovascular problems. 4. Anti-anxiety medications, such as selective serotonin reuptake inhibitors (SSRIs), for anxiety or ADHD. 5. Medications for hypothyroidism, if present. It is important to note that each individual with Turner syndrome is unique and may require a tailored management plan. Regular follow-up with a multidisciplinary team of specialists is essential to ensure optimal care.	Clinical management recommendations for a 35-year-old woman with Turner syndrome would include: 1. Hormone replacement therapy (HRT) to address hypogonadism and alleviate symptoms such as hot flashes, night sweats, and vaginal dryness. 2. Cardiovascular risk assessment and management, including regular blood pressure and lipid profile monitoring, and consideration of statin therapy if necessary. 3. Annual thyroid function tests to monitor for hypothyroidism. 4. Biennial ultrasound screening for cardiac valve disease. 5. Annual ophthalmology evaluations to monitor for vision problems and glaucoma. 6. Annual audiology evaluations to monitor for hearing loss. 7. Genetic counseling and testing for Turner syndrome-related genetic mutations. 8. Referral to a multidisciplinary Turner syndrome clinic for comprehensive care and coordination. 9. Consideration of fertility preservation options, such as oocyte cryopreservation or ovarian tissue cryopreservation, if the patient desires children. 10. Regular follow-up with primary care and specialist physicians to monitor for any additional health concerns and address any questions or concerns that arise. Medications that may be considered for Turner syndrome management include: 1. Hormone replacement therapy (HRT) - estrogen and progesterone 2. Thyroid hormone replacement therapy (if hypothyroid) - levothyroxine 3. Statins (if high cardiovascular risk) - atorvastatin, simvastatin 4. Blood pressure medications (if hypertensive) - beta blockers, ACE inhibitors, calcium channel blockers 5. Anti-inflammatory medications (if needed) - nonsteroidal anti-inflammatory drugs (NSAIDs), corticosteroids It is important to note that each patient with Turner syndrome is unique and may require an individualized management plan, which should be developed in collaboration with a multidisciplinary healthcare team.	N/A	N/A
Kallmann syndrome	You are a physician, medical geneticist. What are the specific clinical management recommendations you would make for a 10 year old boy with Kallmann syndrome, including medications, genetic testing, and specialist referrals? Please respond concisely.	You are a physician, medical geneticist. What are the specific clinical management recommendations you would make for a 27 year old man with Kallmann syndrome, including medications, genetic testing, and specialist referrals? Please respond concisely.	Clinical management recommendations for a 10-year-old boy with Kallmann syndrome: 1. Hormone replacement therapy (HRT) with recombinant human growth hormone (rhGH) and thyroid hormone to address growth delay and hypothyroidism. 2. Genetic testing to identify the genetic cause of Kallmann syndrome, including analysis of CHD7, SF1, and other relevant genes. 3. Referral to a pediatric endocrinologist for management of growth and thyroid hormone replacement therapy. 4. Referral to a geneticist or genetic counselor for genetic testing and counseling. 5. Consideration of speech therapy and occupational therapy to address cognitive and behavioral issues. 6. Regular monitoring of height and thyroid function, as well as adverse effects of HRT. 7. Consideration of early puberty induction to promote growth and development. 8. Referral to a neurologist or developmental pediatrician for evaluation and management of any neurological or developmental issues. 9. Consideration of sleep study to rule out sleep apnea. 10. Genetic counseling for family members to discuss implications of the diagnosis and potential risks for other family members. Medications: 1. Recombinant human growth hormone (rhGH) 2. Thyroid hormone 3. Levo-thyroxine (T4) or Liothyronine (T3) Specialist referrals: 1. Pediatric endocrinologist 2. Geneticist or genetic counselor 3. Speech therapist 4. Occupational therapist 5. Neurologist or developmental pediatrician 6. Sleep specialist It's important to note that management of Kallmann syndrome is individualized and may vary depending on the severity of symptoms and the presence of other health issues. These recommendations should serve as a guide, and the most appropriate course of action should be determined in consultation with a multidisciplinary team of healthcare professionals.	Clinical management recommendations for a 27 year old man with Kallmann syndrome would include: 1. Hormone replacement therapy (HRT) with gonadotropin-releasing hormone (GnRH) agonists or testosterone replacement therapy (TRT) to address hypogonadism. 2. Genetic testing to identify the genetic cause of Kallmann syndrome, including analysis of CHD7, FGF8, and FGF17 genes. 3. Referral to a urologist for evaluation and management of infertility, including assisted reproductive technology (ART) options. 4. Referral to an endocrinologist for management of hypogonadism and related hormonal imbalances. 5. Referral to a genetic counselor for counseling and guidance on family planning and reproductive risks. 6. Consideration of speech therapy for communication difficulties. 7. Regular follow-up with a multidisciplinary team, including a medical geneticist, endocrinologist, urologist, and speech therapist, to monitor and address any emerging health concerns. Medications: 1. GnRH agonists (e.g., leuprolide) to stimulate production of sex hormones. 2. Testosterone replacement therapy (e.g., testosterone enanthate, testosterone gel) to restore normal testosterone levels. 3. fertility medications (e.g., clomiphene citrate, letrozole) to enhance fertility. Note: These recommendations are concise and may need to be tailored to the individual's specific needs and circumstances. It is important to consult with a qualified healthcare professional for personalized advice.	For a 10 year old boy with Kallmann syndrome, the specific clinical management recommendations would include: 1. Medications: Hormone replacement therapy (HRT) with testosterone or estrogen to promote pubertal development and secondary sexual characteristics. 2. Genetic testing: Genetic testing to confirm the diagnosis of Kallmann syndrome and identify any associated genetic mutations. 3. Specialist referrals: Referral to an endocrinologist for management of HRT and monitoring of growth and development, and referral to a reproductive endocrinologist for fertility preservation options. Additionally, the patient may benefit from psychological support and counseling to address any potential emotional or psychological concerns related to delayed puberty and fertility issues.	N/A
Beckwith-Wiedemann syndrome	You are a physician, medical geneticist. What are the specific clinical management recommendations you would make for a 3 year old boy with Beckwith-Wiedemann syndrome, including medications, genetic testing, and specialist referrals? Please respond concisely.	You are a physician, medical geneticist. What are the specific clinical management recommendations you would make for a 30 year old woman with Beckwith-Wiedemann syndrome, including medications, genetic testing, and specialist referrals? Please respond concisely.	Clinical management recommendations for a 3-year-old boy with Beckwith-Wiedemann syndrome (BWS) would include: 1. Medications: * Propranolol to manage infantile hemangiomas (IH) and reduce the risk of complications. * Corticosteroids may be considered for severe IH or those that are causing significant respiratory or respiratory distress. 2. Genetic testing: * Confirm the diagnosis by genetic testing, specifically array-comparative genomic hybridization (aCGH) or next-generation sequencing (NGS) to identify genomic imbalances. * Consider genetic counseling and testing for family members to assess risk of recurrence. 3. Specialist referrals: * Pediatric surgery for management of any surgical issues related to IH or other congenital anomalies. * Ophthalmology for evaluation and management of ocular abnormalities. * Orthopedics for management of any musculoskeletal abnormalities. * Genetics for counseling and testing of family members. 4. Other recommendations: * Regular monitoring and follow-up with a multidisciplinary team of specialists to address any emerging issues. * Early intervention and therapy services to address developmental delays or learning disabilities. * Management of associated health problems such as hypoglycemia, seizures, and sleep apnea. 5. Consider enrollment in clinical trials or research studies to advance understanding of BWS and improve treatment options. It's important to note that each individual with BWS can have a unique presentation and management plan, so the above recommendations should be tailored to the child's specific needs.	Clinical management recommendations for a 30-year-old woman with Beckwith-Wiedemann syndrome (BWS) would include: 1. Regular monitoring and follow-up with a multidisciplinary team, including a medical geneticist, endocrinologist, and oncologist. 2. Imaging studies, such as ultrasound and MRI, to monitor for tumors and organomegaly. 3. Genetic testing to confirm the diagnosis and identify potential genetic mutations. 4. Management of endocrine manifestations, such as hypoglycemia, with medications like diazoxide and glucagon. 5. Surveillance for cancer, including regular cancer screening and monitoring for signs of malignancy. 6. Referral to specialists, such as a pediatrician, gastroenterologist, and ophthalmologist, as needed. 7. Counseling and support for the patient and family regarding the diagnosis, management, and potential complications of BWS. 8. Consideration of clinical trials or research studies for new treatments and management strategies. 9. Regular updates and follow-up to adjust management plan as needed. Medications that may be used to manage BWS include: 1. Diazoxide: to manage hypoglycemia 2. Glucagon: to manage hypoglycemia 3. Growth hormone: to manage growth retardation 4. Thyroid hormone: to manage hypothyroidism 5. Anti-cancer therapy: to treat cancerous tumors It is important to note that the management of BWS is highly individualized and depends on the specific symptoms and characteristics of each patient. The recommendations provided above are general guidelines and may need to be tailored to the individual patient's needs.	For a 3 year old boy with Beckwith-Wiedemann syndrome, clinical management recommendations include regular abdominal ultrasounds to monitor for Wilms tumor, alpha-fetoprotein (AFP) testing, and genetic testing to confirm the diagnosis. Referral to a pediatric endocrinologist for monitoring and management of hypoglycemia and macrosomia is recommended. Referral to a pediatric surgeon for evaluation of omphalocele and other abdominal wall defects should also be considered. There are no specific medications for Beckwith-Wiedemann syndrome.	As a physician and medical geneticist, I would recommend the following clinical management for a 30-year-old woman with Beckwith-Wiedemann syndrome: 1. Regular monitoring for tumor development, especially of the kidneys and liver. 2. Genetic testing for the specific gene mutation causing Beckwith-Wiedemann syndrome. 3. Referral to a specialist in genetics, oncology, and gastroenterology. 4. Medications to manage symptoms and associated conditions, such as insulin resistance and hypoglycemia. 5. Regular screening for developmental delays and speech and language disorders. 6. Counseling for family planning and genetic testing for future pregnancies. 7. Referral to a support group for individuals with Beckwith-Wiedemann syndrome and their families.
Prader-Willi syndrome	You are a physician, medical geneticist. What are the specific clinical management recommendations you would make for a 4 year old girl with Prader-Willi syndrome, including medications, genetic testing, and specialist referrals? Please respond concisely.	You are a physician, medical geneticist. What are the specific clinical management recommendations you would make for a 35 year old woman with Prader-Willi syndrome, including medications, genetic testing, and specialist referrals? Please respond concisely.	Clinical management recommendations for a 4-year-old girl with Prader-Willi syndrome (PWS) would include: 1. Medications: * Growth hormone replacement therapy (GHRT) to stimulate growth and development, divided into daily injections or a weekly injection. * Dopamine receptor agonists (such as ropinirole or cabergoline) to manage hyperphagia and behavioral problems, titrated to minimize side effects. * Anti-obesity medications (such as metformin or orlistat) to help manage weight, as needed. 2. Genetic testing: * Confirm the diagnosis of PWS by genetic testing, which can identify the presence of the characteristic genetic deletion or uniparental disomy (UPD) in approximately 95% of cases. * Consider genetic counseling for the family to discuss the risks and implications of the diagnosis, as well as potential reproductive options. 3. Specialist referrals: * Pediatric endocrinologist for management of growth and hormone-related issues. * Pediatric neurologist for management of seizures, if present. * Developmental pediatrician or psychologist for management of behavioral and cognitive issues. * Nutritionist or dietitian for guidance on healthy eating habits and meal planning. * Speech therapist for management of speech and language difficulties. * Occupational therapist for assistance with daily living skills and coordination. * Physical therapist for management of gross motor skills and coordination. It's important to note that the specific management plan will vary depending on the individual child's needs and should be tailored to their unique presentation and circumstances. Regular follow-up and collaboration between specialists, primary care providers, and the family are crucial to ensure optimal care and outcomes for the child.	Clinical management recommendations for a 35-year-old woman with Prader-Willi syndrome (PWS) would include:_x000D_ _x000D_ 1. Medications:_x000D_ * Growth hormone replacement therapy (GHRT) to address growth hormone deficiency and improve body composition._x000D_ * Appetite-suppressing medications, such as metformin or topiramate, to help manage hyperphagia and weight gain._x000D_ * Behavioral interventions, such as cognitive-behavioral therapy (CBT), to address any associated psychological or behavioral issues._x000D_ 2. Genetic testing:_x000D_ * Confirm the diagnosis of PWS by genetic testing, which can identify the presence of a deletion or uniparental disomy (UPD) of chromosome 15q11.2-q13._x000D_ * Consider genetic counseling for the patient and her family to discuss implications of the diagnosis and potential risks for future children._x000D_ 3. Specialist referrals:_x000D_ * Endocrinologist for management of growth hormone deficiency and metabolic issues._x000D_ * Psychiatrist or psychologist for management of behavioral and psychological issues._x000D_ * Nutritionist or dietician for guidance on healthy eating habits and weight management._x000D_ * Physical therapist for exercise and mobility support._x000D_ * Social worker or case manager for assistance with accessing resources and support services._x000D_ 4. Monitoring and follow-up:_x000D_ * Regular follow-up appointments with the primary care physician and specialists to monitor the patient's overall health and response to treatment._x000D_ * Annual assessments of growth and development, including measurement of height and weight, and monitoring of body mass index (BMI)._x000D_ * Periodic assessments of cognitive and behavioral function, including evaluation of any changes in mood, behavior, or cognitive abilities._x000D_ _x000D_ It's important to note that management of PWS is multidisciplinary and requires a collaborative approach between various healthcare providers, the patient, and her family.	N/A	For a 35-year-old woman with Prader-Willi syndrome, my specific clinical management recommendations would include regular monitoring of her weight and diet, with the goal of maintaining a healthy BMI. Medications such as growth hormone therapy and appetite suppressants may also be considered. Genetic testing may be recommended to confirm the diagnosis and identify any potential genetic variations or mutations. Referrals to specialists such as endocrinologists, dietitians, and mental health professionals may also be necessary to provide comprehensive care and support for the patient.
Glycogen storage disease due to acid maltase deficiency	You are a physician, medical geneticist. What are the specific clinical management recommendations you would make for a 3 year old boy with Glycogen storage disease due to acid maltase deficiency, including medications, genetic testing, and specialist referrals? Please respond concisely.	You are a physician, medical geneticist. What are the specific clinical management recommendations you would make for a 35 year old man with Glycogen storage disease due to acid maltase deficiency, including medications, genetic testing, and specialist referrals? Please respond concisely.	Clinical management recommendations for a 3-year-old boy with glycogen storage disease due to acid maltase deficiency would include: 1. Dietary management: A high-carbohydrate diet with frequent feedings to prevent fasting and maintain blood sugar levels. Uncooked cornstarch (Cornstarch-H) can be added to the diet to help maintain blood sugar levels. 2. Enzyme replacement therapy: Acid maltase enzyme replacement therapy (rh-AMG) is available and can help improve muscle strength and endurance, reduce muscle pain, and improve lung function. 3. Medications: * Muscle weakness: cortef (hydrocortisone) or prednisone to reduce muscle weakness * Muscle pain: acetaminophen or ibuprofen as needed * Respiratory symptoms: albuterol inhaler as needed for wheezing or shortness of breath 4. Genetic testing: Genetic testing for the GAA gene to confirm the diagnosis and carrier status of family members. 5. Specialist referrals: * Geneticist for genetic counseling and testing * Metabolic specialist for dietary management and monitoring * Pulmonologist for lung function assessment and management * Physical therapist for muscle strength and endurance exercises * Occupational therapist for assistance with daily living activities 6. Regular monitoring: * Regular blood tests to monitor blood sugar levels, liver function, and other metabolic markers * Regular assessment of muscle strength and function * Monitoring for any respiratory symptoms 7. Educational support: Provide educational resources and support to the family to help them understand and manage the child's condition. It is important to note that the best management plan for this patient will depend on the specifics of the case, and the recommendations above should be tailored to the individual patient's needs and circumstances.	For a 35-year-old man with glycogen storage disease due to acid maltase deficiency, I would recommend the following clinical management plan: 1. Medications: * Enzyme replacement therapy (ERT) with acid maltase enzyme infusions to replace the deficient enzyme and improve glycogen metabolism. * Chaperone therapy with drugs like velaglucerase to enhance the activity of residual acid maltase enzyme. * Symptomatic management of muscle weakness, fatigue, and cramps with medications like baclofen, tizanidine, and dantrolene. 2. Genetic testing: * Perform genetic testing to identify the specific genetic mutations causing the acid maltase deficiency. * Offer genetic counseling to the patient and his family to discuss the implications of the diagnosis and potential risks to family members. 3. Specialist referrals: * Refer the patient to a specialized multidisciplinary team including a metabolic geneticist, neurologist, physical therapist, and dietician for comprehensive management and monitoring. * Collaborate with specialists in endocrinology and metabolism to manage associated metabolic complications. 4. Dietary management: * Advise a high-carbohydrate diet with frequent feedings to maintain blood glucose levels and reduce the risk of hypoglycemia. * Encourage adequate hydration and provide guidelines for emergency protocols in case of metabolic decompensation. 5. Monitoring: * Regular follow-up appointments with the multidisciplinary team to monitor disease progression, adjust medications, and address emerging complications. * Laboratory tests to monitor liver and muscle glycogen levels, creatine kinase, and other markers of disease activity. 6. Supportive care: * Physical therapy to maintain muscle strength and prevent muscle atrophy. * Occupational therapy to optimize daily functioning and independence. * Psychological counseling to address potential emotional and psychosocial impacts of the disease. 7. Family planning: * Offer genetic counseling and testing for family members, particularly if they are considering children. * Discuss the risks and benefits of reproductive options, such as preimplantation genetic diagnosis or prenatal testing, if desired. 8. Emergency care: * Establish a crisis management plan for metabolic decompensation, including emergency protocols for hydration, glucose supplementation, and hospitalization. * Provide education and support for the patient and family to recognize and respond to emergency situations promptly. This comprehensive management plan aims to address the complex clinical and metabolic needs of a patient with glycogen storage disease due to acid maltase deficiency, improve quality of life, and prevent or minimize complications associated with the disorder.	For a 3 year old boy with Glycogen storage disease due to acid maltase deficiency, the specific clinical management recommendations would include: 1. Medications: Enzyme replacement therapy with alglucosidase alfa (Lumizyme) is the mainstay of treatment. It can improve muscle strength and function and prolong survival. 2. Genetic testing: Genetic testing should be performed to confirm the diagnosis and identify the specific mutation. This can help with prognosis and family planning. 3. Specialist referrals: Referral to a pediatric endocrinologist, neurologist, and nutritionist should be considered. Physical therapy and occupational therapy may also be helpful. Overall, management of glycogen storage disease due to acid maltase deficiency requires a multidisciplinary approach to optimize outcomes and quality of life.	As a physician and medical geneticist, my specific clinical management recommendations for a 35-year-old man with Glycogen storage disease due to acid maltase deficiency would include: 1. Medications: Enzyme replacement therapy with alglucosidase alfa is recommended to improve muscle strength and respiratory function. 2. Genetic testing: Genetic testing is recommended for the patient and his family members to determine the specific genetic mutation causing the disease and identify carriers. 3. Specialist referrals: Referral to a neuromuscular specialist, pulmonologist, and nutritionist is recommended to manage and monitor the disease's complications, including respiratory failure, cardiac dysfunction, and nutritional deficiencies. 4. Regular monitoring: Regular monitoring of the patient's muscle strength, respiratory function, cardiac function, and nutritional status is necessary to detect and manage disease complications promptly. 5. Lifestyle modifications: Exercise should be encouraged, but the patient should avoid strenuous activities that could lead to muscle damage and increase the risk of rhabdomyolysis. Overall, the management of Glycogen storage disease due to acid maltase deficiency requires a multidisciplinary approach to optimize patient outcomes.
Multiple endocrine neoplasia type 2	You are a physician, medical geneticist. What are the specific clinical management recommendations you would make for a 7 year old boy with Multiple endocrine neoplasia type 2, including medications, genetic testing, and specialist referrals? Please respond concisely.	You are a physician, medical geneticist. What are the specific clinical management recommendations you would make for a 25 year old woman with Multiple endocrine neoplasia type 2, including medications, genetic testing, and specialist referrals? Please respond concisely.	For a 7-year-old boy with Multiple Endocrine Neoplasia Type 2 (MEN2), I would recommend the following clinical management plan: 1. Medications: * Thyroid hormone replacement therapy (T4 or T3) to manage hypothyroidism. * Propranolol to manage hyperthyroidism symptoms. * Octreotide to manage growth hormone excess. 2. Genetic testing: * Perform genetic testing to identify the presence of the RET proto-oncogene mutation, which is the genetic hallmark of MEN2. * Offer genetic counseling to the family to discuss the implications of the diagnosis and the potential for other family members to be affected. 3. Specialist referrals: * Endocrinologist to manage thyroid and growth hormone disorders. * Surgeon to consider surgical intervention for thyroid nodules or other endocrine tumors. * Radiologist to monitor for any radiological signs of tumors. * Geneticist to provide genetic counseling and support. 4. Follow-up: * Regular follow-up appointments with the endocrinologist to monitor thyroid function, growth hormone levels, and any signs of tumor progression. * Regular thyroid ultrasound and other imaging studies to monitor for any changes in thyroid nodules or other endocrine tumors. * Monitor for any signs of other endocrine disorders, such as hypocalemia (low calcium levels) or hyperparathyroidism. It's important to note that the management of MEN2 requires a multidisciplinary approach, involving a team of specialists who can provide comprehensive care and support to the patient and their family.	For a 25-year-old woman with Multiple Endocrine Neoplasia Type 2 (MEN2), I would recommend the following clinical management plan: 1. Medications: * Thyroid hormone replacement therapy (levothyroxine) for hypothyroidism. * Propranolol or other beta-blockers for symptomatic management of hyperthyroidism. * Octreotide or lanreotide for symptomatic management of hyperinsulinism. 2. Genetic testing: * Genetic testing for MEN2 gene mutations in the patient and her family members. 3. Specialist referrals: * Endocrinologist for ongoing management of thyroid and adrenal function. * Surgeon for surgical management of thyroid and adrenal tumors. * Radiologist for imaging studies (e.g., ultrasound, CT, MRI) to monitor tumor growth and response to treatment. * Geneticist for counseling and testing of family members. 4. Monitoring: * Regular follow-up appointments with the endocrinologist to monitor thyroid and adrenal function, as well as symptoms of hyperthyroidism and hyperinsulinism. * Serial measurements of serum calcitonin and CEA to monitor for signs of medullary thyroid cancer. * Imaging studies as needed to monitor tumor growth and response to treatment. 5. Surgical management: * Surgical resection of thyroid and adrenal tumors as indicated. 6. Family counseling and testing: * Genetic counseling for the patient and her family members to discuss the implications of MEN2 and the potential need for prophylactic surgery. * Testing of family members for MEN2 gene mutations. It's important to note that management of MEN2 is complex and may require coordination between multiple specialists. The patient should be educated about the condition, its symptoms, and the need for regular monitoring and follow-up.	For a 7-year-old boy with Multiple endocrine neoplasia type 2, the specific clinical management recommendations would be: 1. Genetic testing: Confirm the diagnosis of MEN2 by genetic testing of the RET gene. 2. Specialist referrals: Refer the patient to an endocrinologist, surgeon, and genetic counselor. 3. Medications: Administer prophylactic thyroidectomy to prevent medullary thyroid carcinoma. 4. Screening: Regular monitoring with serum calcitonin levels and imaging to detect recurrent or metastatic disease. 5. Counseling: Provide genetic counseling to the patient and their family members to identify potential carriers of the RET mutation. 6. Follow-up: Ensure regular follow-up appointments with the patient and their healthcare team to monitor their condition and adjust treatment as needed.	N/A
Peutz-Jeghers syndrome	You are a physician, medical geneticist. What are the specific clinical management recommendations you would make for a 4 year old boy with Peutz-Jeghers syndrome, including medications, genetic testing, and specialist referrals? Please respond concisely.	You are a physician, medical geneticist. What are the specific clinical management recommendations you would make for a 35 year old woman with Peutz-Jeghers syndrome, including medications, genetic testing, and specialist referrals? Please respond concisely.	Clinical Management Recommendations for a 4-year-old boy with Peutz-Jeghers Syndrome: 1. Gastrointestinal Surveillance: * Regular abdominal examinations * Periodic upper GI series or endoscopy to monitor for polyps 2. Hematology-Oncology Evaluation: * Baseline complete blood count (CBC) and blood smear * Regular monitoring for signs of anemia, bleeding, or thrombocytopenia * Consideration of prophylactic platelet transfusions for severe thrombocytopenia 3. Genetic Testing: * Confirmation of the diagnosis by genetic testing (e.g., STK11/LKB1 gene mutation analysis) * Genetic counseling for family members 4. Specialist Referrals: * Gastroenterology for gastrointestinal surveillance and management of polyps * Hematology-Oncology for management of hematological complications * Genetics for genetic counseling and testing * Ophthalmology for eye examinations (frequency depends on the presence of ocular manifestations) 5. Medications: * Proton pump inhibitors or H2 blockers for gastrointestinal symptoms, as needed * Anti-bleeding medications (e.g., tranexamic acid) for severe bleeding episodes * Platelet transfusions for severe thrombocytopenia 6. Monitoring for Extracolonic Manifestations: * Regular monitoring for signs of respiratory, cardiovascular, or neurosurgical complications 7. Lifestyle Modifications: * Healthy diet and lifestyle to manage gastrointestinal symptoms * Avoidance of smoking and tobacco smoke exposure 8. Follow-up: * Regular follow-up appointments with the primary care physician and specialists to monitor for disease progression and manage symptoms. It is essential to individualize the management plan based on the child's specific needs, medical history, and family preferences. Regular monitoring and early intervention are crucial to minimize the risk of complications and improve the quality of life for this child with Peutz-Jeghers syndrome.	Clinical Management Recommendations for a 35-year-old woman with Peutz-Jeghers syndrome: 1. Surveillance for cancer: * Annual breast examination and mammography starting at age 25-30. * Annual transvaginal ultrasound and pelvic examination starting at age 25-30. * Colonoscopy every 5-10 years starting at age 30. * Upper GI endoscopy and barium swallow every 5-10 years starting at age 30. 2. Medications: * Consider aspirin and/or nonsteroidal anti-inflammatory drugs (NSAIDs) for colonic polyps and cancer prevention. * Prophylactic tamoxifen or raloxifene may be considered for breast cancer risk reduction. 3. Genetic testing: * Offer genetic testing for Peutz-Jeghers syndrome to the patient and her relatives. * Recommend annual genetic counseling and testing for her children until the age of 18. 4. Specialist referrals: * Gastroenterologist for colonoscopy and upper GI endoscopy. * Gynecologist for annual transvaginal ultrasound and pelvic examination. * Radiologist for mammography and breast ultrasound. * Geneticist for genetic counseling and testing. 5. Other recommendations: * Encourage lifestyle modifications, such as avoiding tobacco and maintaining a healthy diet and exercise routine. * Offer psychosocial support and counseling to address any emotional or psychological concerns related to the diagnosis. Note: These recommendations are based on current clinical practice guidelines and should be tailored to the individual patient's needs and circumstances.	N/A	N/A
X-linked hypophosphatemia	You are a physician, medical geneticist. What are the specific clinical management recommendations you would make for a 7 year old boy with X-linked hypophosphatemia, including medications, genetic testing, and specialist referrals? Please respond concisely.	You are a physician, medical geneticist. What are the specific clinical management recommendations you would make for a 35 year old man with X-linked hypophosphatemia, including medications, genetic testing, and specialist referrals? Please respond concisely.	Clinical management recommendations for a 7-year-old boy with X-linked hypophosphatemia: 1. Medications: * Start oral phosphate supplements (such as phosphate salts or calcium carbonate with phosphate) to restore normal serum phosphate levels. * Monitor blood levels of phosphate, calcium, and parathyroid hormone (PTH) regularly to adjust medication dosages. 2. Genetic testing: * Perform genetic testing to confirm the diagnosis and identify the specific mutation in the PHEX gene. * Offer genetic counseling to the family to discuss implications and potential risks for other family members. 3. Specialist referrals: * Endocrinology: To monitor and manage phosphate homeostasis and related hormone imbalances. * Nephrology: To monitor kidney function and manage any related complications. * Genetics: To provide genetic counseling and support. * Nutrition: To provide dietary advice and support to ensure adequate phosphate intake. It is important to note that management of X-linked hypophosphatemia is highly individualized, and recommendations may vary based on the severity and specifics of the case. Regular monitoring and collaboration between specialists, primary care physicians, and the family are crucial to optimize outcomes for the patient.	Clinical management recommendations for a 35-year-old man with X-linked hypophosphatemia would include: 1. Phosphate supplements: Start the patient on oral phosphate supplements, such as phosphate salts (e.g., sodium phosphate) or phosphate-containing vitamins (e.g., vitamin D3-calcium-phosphate), to maintain serum phosphate levels within the normal range. 2. Calcium supplements: Prescribe calcium supplements to ensure adequate calcium intake and prevent hypocalcemia. 3. Vitamin D repletion: Test the patient's vitamin D levels and replace if deficient or insufficient. 4. Genetic testing: Offer genetic testing to identify the specific genetic mutation causing X-linked hypophosphatemia. 5. Endocrinology referral: Refer the patient to an endocrinologist for further management and monitoring of phosphate homeostasis. 6. Nephrology referral: Consider referral to a nephrologist for evaluation of potential kidney damage and monitoring of renal function. 7. Bone health evaluation: Perform a bone mineral density (BMD) test to assess bone health and monitor for signs of osteomalacia or osteoporosis. 8. Monitoring: Regularly monitor the patient's serum phosphate, calcium, and vitamin D levels, as well as kidney function and bone health. It is important to note that these recommendations are specific to X-linked hypophosphatemia and may not apply to other forms of hypophosphatemia.	N/A	N/A
Autosomal dominant optic atrophy, classic form	You are a physician, medical geneticist. What are the specific clinical management recommendations you would make for a 8 year old boy with Autosomal dominant optic atrophy, classic form, including medications, genetic testing, and specialist referrals? Please respond concisely.	You are a physician, medical geneticist. What are the specific clinical management recommendations you would make for a 45 year old woman with Autosomal dominant optic atrophy, classic form, including medications, genetic testing, and specialist referrals? Please respond concisely.	Clinical management recommendations for an 8-year-old boy with autosomal dominant optic atrophy, classic form, would include:_x000D_ _x000D_ 1. Ophthalmologic evaluations: Regular follow-up with an ophthalmologist to monitor visual acuity, visual field, and optic nerve function._x000D_ 2. Genetic testing: Offer genetic testing to identify the specific genetic mutation causing the condition. This information can help with genetic counseling and family planning._x000D_ 3. Specialist referrals:_x000D_ * Ophthalmologist: For regular eye exams and monitoring of visual function._x000D_ * Neurologist: To rule out other neurological conditions that may be associated with the optic atrophy._x000D_ * Geneticist: To provide genetic counseling and discuss implications for family members._x000D_ * Occupational therapist: To help with adaptive strategies for daily living and assistive technology._x000D_ 4. Medications:_x000D_ * No specific medication can treat optic atrophy, but medications may be prescribed to manage associated symptoms such as headaches, eye pain, or dry eyes._x000D_ 5. Low vision aids: Provide low vision aids such as telescopes, magnifying glasses, or closed-circuit television systems to help improve visual function and independence._x000D_ 6. Genetic counseling: Offer genetic counseling to the family to discuss the inheritance pattern, risks, and implications of the condition._x000D_ 7. Follow-up: Regular follow-up with the boy and his family to monitor his condition, address concerns, and provide support and resources._x000D_ _x000D_ It's important to note that the management of autosomal dominant optic atrophy is multidisciplinary, and the boy's care should be coordinated among various specialists to ensure optimal care and support.	Clinical management recommendations for a 45-year-old woman with autosomal dominant optic atrophy, classic form, would include: 1. Ophthalmology referral for visual acuity testing, visual field assessment, and optical coherence tomography (OCT) to evaluate the extent of optic nerve damage. 2. Genetic testing to identify the specific genetic mutation responsible for the condition. This may involve sequencing of the OPA1, OPA3, or C12orf57 genes, depending on the family history and clinical presentation. 3. Counseling and education about the natural history of the condition, including the potential for progression to bilateral blindness, and the risk of passing the mutation on to offspring. 4. Management of symptoms such as headaches, eye strain, and difficulty adjusting to bright lighting. This may involve medications such as pain relievers, anti-inflammatory drugs, and pupillary dilators. 5. Referral to specialists such as neurology, rehabilitation medicine, and low vision specialists for further evaluation and management of any associated conditions, such as cognitive impairment, balance difficulties, or depression. 6. Consideration of assistive technology and rehabilitation services, such as orientation and mobility training, to help the patient adapt to visual loss. 7. Follow-up appointments with ophthalmology and genetics to monitor progression of the condition and update management recommendations as needed. Medications that may be considered include: * Pain relievers such as acetaminophen or ibuprofen for headaches * Anti-inflammatory drugs such as corticosteroids for eye inflammation * Pupillary dilators such as cyclopentolate or tropicamide to reduce eye strain * Antidepressant medications such as selective serotonin reuptake inhibitors (SSRIs) for associated depression or anxiety It is important to note that these recommendations are specific to the classic form of autosomal dominant optic atrophy and may vary depending on the specific genetic mutation and clinical presentation of the individual patient.	N/A	N/A
Friedreich ataxia	You are a physician, medical geneticist. What are the specific clinical management recommendations you would make for a 10 year old girl with Friedreich ataxia, including medications, genetic testing, and specialist referrals? Please respond concisely.	You are a physician, medical geneticist. What are the specific clinical management recommendations you would make for a 28 year old woman with Friedreich ataxia, including medications, genetic testing, and specialist referrals? Please respond concisely.	For a 10-year-old girl with Friedreich ataxia, I would recommend the following clinical management strategies:_x000D_ _x000D_ 1. Medications:_x000D_ * Consider prescribing Physical Therapy and Occupational Therapy to help improve balance, coordination, and fine motor skills._x000D_ * Consider prescribing orthotics or assistive devices (e.g., canes, walkers) to aid mobility and prevent falls._x000D_ * Manage spasticity with muscle relaxants (e.g., baclofen, tizanidine) or botulinum toxin injections._x000D_ * Consider antidepressants (e.g., selective serotonin reuptake inhibitors) for managing associated symptoms such as depression, anxiety, or pain._x000D_ 2. Genetic testing:_x000D_ * Offer genetic counseling and testing for the girl's parents and siblings to determine if they are carriers of the Friedreich ataxia mutation._x000D_ 3. Specialist referrals:_x000D_ * Neurology: For management of ataxia, spasticity, and other neurological symptoms._x000D_ * Physical medicine and rehabilitation: For physical therapy, occupational therapy, and assistive device management._x000D_ * Orthopedics: For management of musculoskeletal complications, such as scoliosis or foot deformities._x000D_ * Ophthalmology: For management of vision problems, such as cataracts or retinal degeneration._x000D_ * Audiology: For management of hearing loss._x000D_ * Genetics: For genetic counseling and testing._x000D_ * Psychology: For management of associated psychological and behavioral issues, such as depression, anxiety, or cognitive impairment._x000D_ _x000D_ It's important to note that management of Friedreich ataxia is multidisciplinary and requires a collaborative approach between various specialists and healthcare professionals. Regular follow-up appointments with the girl's healthcare	Clinical management recommendations for a 28-year-old woman with Friedreich ataxia would include: 1. Medications: * Symptomatic management with antioxidants (e.g., vitamin E, CoQ10) and physiotherapy to improve muscle strength and coordination. * Consideration of beta-interferon therapy, which has shown some benefit in slowing disease progression. 2. Genetic testing: * Confirmation of the diagnosis through genetic testing, including sequencing of the FXN gene to identify the specific mutation. * Counseling and testing of family members to assess their risk of inheriting the condition. 3. Specialist referrals: * Neurologist for management of ataxia and coordination problems. * Physiotherapist for exercises and physical therapy to improve muscle strength and coordination. * Occupational therapist for assistance with activities of daily living and adaptive equipment. * Speech therapist for management of speech and swallowing difficulties. * Geneticist for counseling and genetic testing of family members. * Cardiologist for monitoring of cardiac function, as Friedreich ataxia can cause cardiomyopathy. 4. Monitoring and follow-up: * Regular follow-up appointments with the neurologist and other specialists to monitor disease progression and adjust management strategies as needed. * Monitoring of cardiac function with regular echocardiograms or other imaging tests. * Assessment of cognitive function and behavioral changes, as Friedreich ataxia can also affect cognitive and behavioral abilities. It's important to note that management of Friedreich ataxia is multidisciplinary, and a team of healthcare professionals should work together to provide comprehensive care for the patient.	N/A	N/A
Gorlin syndrome	You are a physician, medical geneticist. What are the specific clinical management recommendations you would make for a 3 year old boy with Gorlin syndrome, including medications, genetic testing, and specialist referrals? Please respond concisely.	You are a physician, medical geneticist. What are the specific clinical management recommendations you would make for a 35 year old man with Gorlin syndrome, including medications, genetic testing, and specialist referrals? Please respond concisely.	Clinical management recommendations for a 3-year-old boy with Gorlin syndrome would include: 1. Baseline and follow-up evaluations by a multidisciplinary team, including a medical geneticist, pediatrician, neurosurgeon, ophthalmologist, orthodontist, and speech therapist. 2. Annual MRI scans to monitor for development of medulloblastoma. 3. Regular monitoring of blood counts and liver function tests to detect any signs of leukemia or liver tumors. 4. Genetic testing for the boy and his family members to identify the specific PTCH1 or SUFU mutation. 5. Referral to a neurosurgeon for regular monitoring and management of hydrocephalus. 6. Referral to an ophthalmologist for regular eye exams and management of eye tumors. 7. Orthodontic evaluation and management of dental abnormalities. 8. Speech therapy evaluation and management of speech and language difficulties. 9. Consideration of chemoprevention with drugs such as bisphosphonates or retinoids to reduce the risk of developing medulloblastoma. 10. Genetic counseling and family planning advice for the parents. Medications that may be considered include: 1. Bisphosphonates (e.g., pamidronate) to reduce the risk of developing medulloblastoma. 2. Retinoids (e.g., isotretinoin) to reduce the risk of developing medulloblastoma. 3. Hormone replacement therapy (e.g., growth hormone) if growth hormone deficiency is suspected. 4. Anticonvulsants (e.g., valproic acid) if seizures occur. 5. Pain management medications (e.g., acetaminophen, ibuprofen) as needed for headaches or other symptoms. It is important to note that the specific management plan may vary depending on the individual child's needs and the specific mutation causing Gorlin syndrome.	Clinical management recommendations for a 35-year-old man with Gorlin syndrome would include: 1. Annual dermatologic evaluations to monitor for skin cancer and precursor lesions. 2. Regular screening for other malignancies, such as lung, breast, and ovarian cancer, based on the individual's family history. 3. Genetic testing to identify the specific PTCH1 or SUFU mutation responsible for the condition. 4. Referral to a genetic counselor to discuss implications of the diagnosis and genetic testing for family members. 5. Consideration of chemoprevention with drugs such as tamoxifen or spironolactone to reduce the risk of skin cancer. 6. Referral to a dermatologist for management of skin lesions and implementation of sun protection measures. 7. Referral to a pulmonologist for lung cancer screening. 8. Referral to a gynecologist for ovarian cancer screening in females with a family history of the condition. 9. Consideration of participation in clinical trials evaluating new treatments for Gorlin syndrome. Medications that may be considered for chemoprevention include: * Tamoxifen: a selective estrogen receptor modulator that has been shown to reduce the risk of skin cancer in individuals with Gorlin syndrome. * Spironolactone: a potassium-sparing diuretic that has been used off-label to reduce the risk of skin cancer in individuals with Gorlin syndrome. It's important to note that the specific management plan should be tailored to the individual's needs and family history, and that regular follow-up and monitoring are crucial for early detection and management of any malignancies that may arise.	N/A	N/A
Lysosomal acid lipase deficiency	You are a physician, medical geneticist. What are the specific clinical management recommendations you would make for a 3 year old boy with Lysosomal acid lipase deficiency, including medications, genetic testing, and specialist referrals? Please respond concisely.	You are a physician, medical geneticist. What are the specific clinical management recommendations you would make for a 35 year old man with Lysosomal acid lipase deficiency, including medications, genetic testing, and specialist referrals? Please respond concisely.	For a 3-year-old boy with Lysosomal acid lipase deficiency (LAL-D), I would recommend the following clinical management plan: 1. Enzyme replacement therapy (ERT) with sebelipase alfa, which is the only FDA-approved treatment for LAL-D. This should be administered through a peripheral IV line every 4-8 hours based on the patient's weight. 2. Monitoring of liver function tests, blood counts, and metabolic markers (e.g., triglycerides, bile acids) every 3-6 months to assess treatment effectiveness and potential side effects. 3. Genetic testing for the boy and his family members to identify the specific LAL mutations and determine the risk of recurrence in future pregnancies. 4. Referral to a pediatric liver specialist or hepatologist for collaboration on management and monitoring of liver disease. 5. Referral to a dietician for guidance on a low-fat diet to help manage symptoms and slow disease progression. 6. Consideration of bone marrow transplantation in cases where the boy's condition is severe and not responding to ERT. 7. Regular follow-up appointments with a multidisciplinary team of specialists, including a medical geneticist, hepatologist, dietician, and primary care physician, to ensure comprehensive care and monitoring. Medications: * Sebelipase alfa (Kanuma) Genetic testing: * LAL gene sequence analysis for the boy and his family members Specialist referrals: * Pediatric liver specialist or hepatologist * Dietician * Bone marrow transplantation team (if necessary) It's important to note that the above plan is a general recommendation and may need to be tailored to the individual patient's needs and circumstances.	Clinical management recommendations for a 35-year-old man with Lysosomal acid lipase deficiency (LAL-D) would include: 1. Enzyme replacement therapy (ERT) with LAL-D enzyme ( Sebelipase alfa) to replace the deficient enzyme and reduce lipid accumulation in the liver and other organs. 2. Regular monitoring of liver function tests, including alanine transaminase (ALT) and aspartate transaminase (AST), and measurement of lipid levels in the blood. 3. Dietary modifications, such as avoiding fatty foods and increasing intake of medium-chain triglycerides (MCTs), which are more easily metabolized by the body. 4. Genetic testing to identify the specific genetic mutation causing the deficiency, which can help guide treatment decisions and family planning. 5. Referral to specialists, including a hepatologist, gastroenterologist, and geneticist, to manage the complex medical needs of the patient. 6. Monitoring for complications, such as liver cirrhosis, and liver transplantation if necessary. 7. Consideration of alternative therapies, such as bone marrow transplantation, which may be beneficial in certain cases. 8. Counseling and support for the patient and family to address any psychological or social impacts of the condition. It's important to note that the best management plan for this patient would be tailored to his individual needs and would be established in collaboration with a multidisciplinary team of healthcare professionals.	N/A	N/A
Full NF2-related schwannomatosis	You are a physician, medical geneticist. What are the specific clinical management recommendations you would make for a 10 year old boy with Full NF2-related schwannomatosis, including medications, genetic testing, and specialist referrals? Please respond concisely.	You are a physician, medical geneticist. What are the specific clinical management recommendations you would make for a 35 year old woman with Full NF2-related schwannomatosis, including medications, genetic testing, and specialist referrals? Please respond concisely.	Clinical management recommendations for a 10-year-old boy with full NF2-related schwannomatosis would include: 1. Annual monitoring of tumor growth and symptoms by a multidisciplinary team of specialists, including a neurologist, neurosurgeon, ophthalmologist, and geneticist. 2. Regular imaging studies (MRI) to assess tumor growth and progression. 3. Management of symptoms such as pain, seizures, and hydrocephalus with appropriate medications and interventions. 4. Genetic testing to confirm the diagnosis and identify potential genetic mutations. 5. Referral to a specialized NF2 clinic or center for comprehensive care and management. 6. Consideration of chemotherapy or other treatments to slow tumor growth, particularly if the patient is experiencing rapid progression of symptoms. 7. Close monitoring of hearing and vision to address any issues promptly. 8. Psychosocial support and counseling for the patient and family to address the emotional and psychological impact of the condition. 9. Regular follow-up appointments with the multidisciplinary team to adjust management strategies as needed. Medications that may be used to manage symptoms include: 1. Pain medications such as gabapentin or pregabalin for pain management. 2. Anti-seizure medications such as levetiracetam or valproate for seizure control. 3. Shunt surgery may be necessary to manage hydrocephalus. It is important to note that the management of NF2-related schwannomatosis is complex and may vary depending on the individual patient's needs and specific symptoms. Therefore, it is essential to work closely with a multidisciplinary team of specialists to ensure comprehensive and coordinated care.	Clinical Management Recommendations for a 35-year-old woman with NF2-related schwannomatosis:_x000D_ _x000D_ 1. Annual clinical evaluations to monitor tumor growth and assess for new tumors._x000D_ 2. MRI or CT scans every 1-2 years to monitor tumor growth and assess for new tumors._x000D_ 3. Consider prescribing:_x000D_ * Monitoring for hearing loss: Annual audiometry_x000D_ * Monitoring for balance problems: Vestibular function tests (VFTs) every 1-2 years_x000D_ * Pain management: Analgesics, nonsteroidal anti-inflammatory drugs (NSAIDs), or gabapentin_x000D_ * Seizure prophylaxis: Levetiracetam or carbamazepine_x000D_ 4. Genetic testing:_x000D_ * NF2 gene mutation testing for the patient and her family members_x000D_ * Consider genetic counseling to discuss testing and its implications_x000D_ 5. Specialist referrals:_x000D_ * Neurosurgeon for surgical management of tumors_x000D_ * Neurologist for seizure management and monitoring_x000D_ * Otolaryngologist for hearing and balance problems_x000D_ * Physical therapist for balance rehabilitation_x000D_ * Geneticist for genetic counseling and testing_x000D_ 6. Consider enrolling the patient in a clinical trial for NF2-related schwannomatosis to access new treatments and improve management options._x000D_ _x000D_ It is important to note that the management of NF2-related schwannomatosis is complex and may require a multidisciplinary approach involving various specialists. The patient should be closely monitored and managed accordingly to prevent complications and improve quality of life.	"As a physician and medical geneticist, my specific clinical management recommendations for a 10 year old boy with Full NF2-related schwannomatosis would include: 1. Regular monitoring with MRI scans to assess the growth and spread of schwannomas. 2. Consideration of surgical intervention for symptomatic schwannomas. 3. Referral to a neurologist or neurosurgeon with expertise in NF2-related schwannomatosis. 4. Genetic counseling and testing for the patient and his family members to determine the underlying genetic mutation and assess the risk for other family members. 5. Consideration of medications such as bevacizumab or everolimus to slow the growth of schwannomas. Overall, a multidisciplinary team approach involving neurology, neurosurgery, and genetics is crucial for the management of Full NF2-related schwannomatosis in a 10 year old boy."	N/A
Homocystinuria due to cystathionine beta-synthase deficiency	You are a physician, medical geneticist. What are the specific clinical management recommendations you would make for a 7 year old boy with Homocystinuria due to cystathionine beta-synthase deficiency, including medications, genetic testing, and specialist referrals? Please respond concisely.	You are a physician, medical geneticist. What are the specific clinical management recommendations you would make for a 35 year old woman with Homocystinuria due to cystathionine beta-synthase deficiency, including medications, genetic testing, and specialist referrals? Please respond concisely.	For a 7-year-old boy with Homocystinuria due to cystathionine beta-synthase deficiency, I would recommend the following clinical management plan: 1. Medications: * Vitamin B6 supplementation: Start with a high dose (100-200 mg/day) and gradually taper to a maintenance dose (50-100 mg/day) based on the patient's response. * Betaine anhydrase inhibitors (e.g., betaine hydrochloride): Consider adding this medication if the patient has a poor response to vitamin B6. 2. Genetic testing: * Perform genetic testing to identify the genetic mutations causing the cystathionine beta-synthase deficiency. This will help inform family member screening and prenatal testing. 3. Specialist referrals: * Refer the patient to a metabolic geneticist for further management and monitoring. * Consult with a nutritionist to ensure adequate dietary protein and nutrient intake. * Consider referral to a neurologist if the patient experiences seizures or neurological symptoms. * Refer the family to a genetic counselor for guidance on family planning and reproductive options. 4. Monitoring and follow-up: * Regularly monitor the patient's homocysteine levels and clinical status. * Perform regular blood tests to assess for potential complications, such as thrombocytopenia, anemia, and kidney damage. * Schedule regular follow-up appointments with the metabolic geneticist and other specialists as needed. 5. Patient education: * Educate the patient and family on the disease, its management, and the importance of adhering to the treatment plan. * Provide guidance on dietary modifications, such as increasing protein intake and avoiding foods high in sulfur. * Discuss the risk of thrombosis and the need for lifelong management and monitoring. 6. Family screening: * Offer genetic testing to family members, including parents and siblings, to identify those at risk of carrying the genetic mutation. It is important to note that management and follow-up care for Homocystinuria due to cystathionine beta-synthase deficiency require a multidisciplinary approach, involving a team of specialists and careful monitoring to prevent and manage potential complications.	Clinical Management Recommendations for a 35-year-old woman with Homocystinuria due to cystathionine beta-synthase deficiency: 1. Medications: * Vitamin B6 supplementation (50-100 mg/day) to increase the production of cystathionine beta-synthase enzyme. * Betaine anhydrase inhibitors (e.g., betaine hydrochloride) to reduce homocysteine production. * Folic acid supplementation (0.4-1 mg/day) to support the metabolism of homocysteine. 2. Genetic testing: * Genetic testing for the woman and her family members to identify the genetic mutation causing the deficiency. 3. Specialist referrals: * Referral to a metabolic geneticist for further evaluation and management of the condition. * Referral to a nutritionist to ensure adequate dietary intake of vitamins, minerals, and amino acids. * Referral to a cardiologist to assess and manage potential cardiovascular risks associated with homocystinuria. 4. Monitoring: * Regular monitoring of homocysteine levels to assess the effectiveness of treatment. * Monitoring for potential complications such as thromboembolism, bleeding, and cognitive impairment. 5. Dietary modifications: * Encourage a balanced diet rich in vitamins, minerals, and amino acids. * Avoid diets high in sulfur-containing amino acids (e.g., methionine, cysteine) as they can exacerbate homocystinuria. 6. Pregnancy and family planning: * Discuss the risks and benefits of pregnancy in the context of homocystinuria. * Offer genetic counseling and testing for family members considering pregnancy. 7. Psychosocial support: * Provide psychosocial support and counseling to address any emotional or psychological impact of the diagnosis and treatment. 8. Follow-up: * Regular follow-up appointments with the metabolic geneticist and other specialists to monitor treatment efficacy and address any concerns.	N/A	N/A
Cystinosis	You are a physician, medical geneticist. What are the specific clinical management recommendations you would make for a 6 month old boy with Cystinosis, including medications, genetic testing, and specialist referrals? Please respond concisely.	You are a physician, medical geneticist. What are the specific clinical management recommendations you would make for a 35 year old man with Cystinosis, including medications, genetic testing, and specialist referrals? Please respond concisely.	Cystinosis is a rare genetic disorder that affects the transport of cystine, an amino acid, out of cells. It can cause a range of serious health problems, including kidney damage, growth delays, and eye problems. As a medical geneticist, here are some specific clinical management recommendations I would make for a 6-month-old boy with Cystinosis: 1. Medications: * Cysteamine bitartrate (Cystagon) to reduce cystine levels in the body * Ophthalmic cysteamine to treat corneal cystine crystal deposits * Other medications to manage related health issues, such as kidney disease, high blood pressure, and gastrointestinal problems 2. Genetic testing: * Genetic testing for the child and family members to confirm the diagnosis and assess the risk of further transmission 3. Specialist referrals: * Pediatric nephrologist to manage kidney disease and monitor kidney function * Ophthalmologist to monitor eye health and manage corneal cystine crystal deposits * Endocrinologist to monitor growth and development * Dietician to provide guidance on dietary management 4. Dietary management: * A diet low in sulfur-containing amino acids, such as methionine and cysteine * Adequate intake of nutrients, including vitamins and minerals 5. Monitoring and follow-up: * Regular blood tests to monitor cystine levels and kidney function * Regular eye exams to monitor corneal cystine crystal deposits * Regular growth and development assessments It's important to note that early detection and treatment can help prevent or mitigate many of the complications associated with Cystinosis. Therefore, it's crucial to work closely with a multidisciplinary healthcare team to ensure prompt and appropriate management of this condition.	Cystinosis is a rare genetic disorder that affects the kidneys and eyes. As a medical geneticist, my clinical management recommendations for a 35-year-old man with cystinosis would include: 1. Medications: * Cysteamine bitartrate (Cystagon) to reduce cystine levels in the kidneys and slow disease progression. * Anti-proteinuric medications (e.g., angiotensin-converting enzyme inhibitors or angiotensin receptor blockers) to manage proteinuria. * Blood pressure-lowering medications (e.g., calcium channel blockers or ACE inhibitors) to control hypertension. * Proton pump inhibitors or H2 blockers to manage gastric ulcers. 2. Genetic testing: * Genetic counseling and testing for the patient and his family members to identify potential carriers. * Testing for potential complications such as Fanconi syndrome, a renal tubular disorder. 3. Specialist referrals: * Nephrologist to manage kidney disease and potential dialysis. * Ophthalmologist to monitor and treat eye complications. * Endocrinologist to manage diabetes or other metabolic disorders. * Genetic counselor to provide counseling and support. It's important to note that cystinosis is a rare disease, and the best management approach may vary depending on individual cases. These recommendations should be tailored to the patient's specific needs and monitored closely by a multidisciplinary healthcare team.	N/A	N/A
Metachromatic leukodystrophy	You are a physician, medical geneticist. What are the specific clinical management recommendations you would make for a 27 month old boy with Metachromatic leukodystrophy, including medications, genetic testing, and specialist referrals? Please respond concisely.	You are a physician, medical geneticist. What are the specific clinical management recommendations you would make for a 35 year old woman with Metachromatic leukodystrophy, including medications, genetic testing, and specialist referrals? Please respond concisely.	Clinical management recommendations for a 27-month-old boy with Metachromatic Leukodystrophy (MLD) would include: 1. Confirmation of diagnosis: * Genetic testing to identify the presence of the ARSA gene mutation. * Enzyme analysis to measure arylsulfatase A enzyme activity in white blood cells. 2. Symptomatic management: * Physical therapy to maintain muscle strength and prevent contractures. * Occupational therapy to optimize daily functioning. * Speech therapy to address communication and swallowing difficulties. * Seizure management with anticonvulsants, such as valproic acid or levetiracetam, as needed. * Pain management with analgesics, such as acetaminophen or ibuprofen, as needed. 3. Stem cell transplantation: * Referral to a pediatric transplant center for evaluation and treatment. * HLA typing to identify potential sibling or unrelated donors. * Pre-transplant conditioning with chemotherapy and/or radiation therapy. * Autologous or allogenic stem cell transplantation, depending on the availability of a suitable donor. 4. Enzyme replacement therapy (ERT): * Referral to a center experienced in MLD treatment for ERT initiation. * Weekly infusions of arylsulfatase A enzyme replacement therapy (e.g., intrathecal arsenic trioxide). 5. Dietary and nutritional support: * Consultation with a registered dietitian to ensure adequate nutrition and hydration. * Supplementation with vitamins, minerals, and essential fatty acids as needed. 6. Genetic counseling: * Discussion of the genetic basis of MLD and its implications for family planning and reproductive options. * Testing of family members for carrier status, if desired. 7. Specialist referrals: * Neurology for management of neurological symptoms. * Ophthalmology for monitoring of vision loss. * Orthopedics for management of musculoskeletal complications. * Pulmonology for management of respiratory complications. 8. Palliative care: * Discussion of advance care planning, including end-of-life care and hospice care options. * Management of pain, dyspnea, and other symptoms. It is important to note that clinical management recommendations may vary depending on the individual patient's needs and the specific treatment protocols available at the treating institution.	Clinical management recommendations for a 35-year-old woman with Metachromatic leukodystrophy (MLD) would include:_x000D_ _x000D_ 1. Symptomatic management:_x000D_ * Medications to control symptoms such as muscle weakness, spasticity, and pain, including physiotherapy and occupational therapy._x000D_ * Management of respiratory and gastrointestinal complications._x000D_ 2. Genetic testing:_x000D_ * Confirmation of the diagnosis by genetic testing, including molecular analysis of the ARSA gene._x000D_ * Carrier testing for family members._x000D_ 3. Specialist referrals:_x000D_ * Neurologist for management of neurological symptoms._x000D_ * Physical medicine and rehabilitation specialist for rehabilitation and management of disability._x000D_ * Geneticist for counseling and genetic testing._x000D_ * Pulmonologist for management of respiratory complications._x000D_ * Gastroenterologist for management of gastrointestinal complications._x000D_ 4. Other recommendations:_x000D_ * Regular follow-up with a multidisciplinary team to monitor disease progression and adjust management strategies accordingly._x000D_ * Supportive care to improve quality of life, including physical therapy, occupational therapy, and speech therapy._x000D_ * Advocacy for accessible resources and support services, such as assistive technology and home modifications._x000D_ _x000D_ It is important to note that the clinical management of MLD is highly individualized and may vary depending on the severity and progression of the disease. These recommendations should be tailored to the specific needs of the patient and her family.	N/A	N/A
Autosomal recessive generalized dystrophic epidermolysis bullosa, severe form	You are a physician, medical geneticist. What are the specific clinical management recommendations you would make for a 3 year old boy with Autosomal recessive generalized dystrophic epidermolysis bullosa, severe form, including medications, genetic testing, and specialist referrals? Please respond concisely.	You are a physician, medical geneticist. What are the specific clinical management recommendations you would make for a 35 year old woman with Autosomal recessive generalized dystrophic epidermolysis bullosa, severe form, including medications, genetic testing, and specialist referrals? Please respond concisely.	Clinical management recommendations for a 3-year-old boy with Autosomal recessive generalized dystrophic epidermolysis bullosa (RDEB-severe form) would include:_x000D_ _x000D_ 1. Pain management: Use of non-steroidal anti-inflammatory drugs (NSAIDs) and/or opioids, as needed, to manage pain associated with blisters and skin erosions._x000D_ 2. Wound care: Dressing changes with sterile gauze and antibiotic ointment, and frequent cleansing with saline solution to promote wound healing and prevent infection._x000D_ 3. Infection prophylaxis: Prolonged use of oral antibiotics, especially during times of increased blistering, to prevent secondary bacterial infections._x000D_ 4. Genetic testing: Confirmation of the diagnosis by genetic testing, including next-generation sequencing (NGS) to identify the specific mutations responsible for the condition._x000D_ 5. Specialist referrals:_x000D_ * Dermatology: For ongoing wound care and management of skin manifestations._x000D_ * Orthopedics: To assess and manage joint contractures and other musculoskeletal complications._x000D_ * Ophthalmology: To monitor for eye involvement and manage any associated complications, such as corneal blistering or vision loss._x000D_ * Anesthesiology: For preoperative evaluation and management of anesthesia during surgical procedures._x000D_ 6. Multidisciplinary care: Regular meetings with a multidisciplinary care team, including dermatology, orthopedics, ophthalmology, anesthesiology, and other specialties as needed, to ensure comprehensive and coordinated care._x000D_ 7. Palliative care: Consideration of palliative care services to address pain, itching, and other symptoms, as well as psychosocial support for the child and their family._x000D_ 8. Psychosocial support: Regular counseling and psychosocial support for the child and their family, including support groups, to address the emotional and psychological impact of living with a severe genetic skin disorder._x000D_ 9. Patient advocacy: Collaboration with patient advocacy groups, such as the EB Research Partnership, to provide access to resources, support, and the latest research and treatment options._x000D_ 10. Clinical trials: Consideration of participation in clinical trials, when available, to access new treatments and therapies for RDEB.	Clinical Management Recommendations for a 35-year-old woman with Autosomal Recessive Generalized Dystrophic Epidermolysis Bullosa (severe form): 1. Medications: * Pain management: Opioids, NSAIDs, and/or non-steroidal anti-inflammatory drugs (NSAIDs) for pain relief and reduction of inflammation. * Wound care: Topical antibiotics, antimicrobials, and/or steroids to promote wound healing and reduce the risk of infection. * Itching and pruritus: Antihistamines, topical corticosteroids, and/or oral anti-itch medications. 2. Genetic testing: * Confirm the diagnosis by genetic testing, which can identify the presence of the disease-causing mutation in the LAMA3 gene. * Offer genetic counseling to discuss the implications of the diagnosis and the risks of passing the mutation to offspring. 3. Specialist referrals: * Dermatologist: For management of skin lesions, wound care, and surgical interventions. * Ophthalmologist: To monitor and manage eye involvement, such as corneal blistering and vision loss. * Orthopedic surgeon: For management of musculoskeletal complications, such as contractures and joint deformities. * Physical therapist: To assist with mobility and range of motion exercises, and to prevent contractures. * Occupational therapist: To help with activities of daily living (ADLs) and assistive devices. 4. Other recommendations: * Monitor for and manage infections promptly, which can lead to sepsis in EB patients. * Encourage gentle skin care, avoiding trauma and friction. * Provide appropriate wound dressings and bandaging. * Encourage good nutrition and hydration to support wound healing. * Offer psychosocial support and counseling to address the emotional and psychological impact of living with a chronic, debilitating condition. It is important to note that the management of Dystrophic Epidermolysis Bullosa (DEB) is highly individualized, and the recommendations above may vary depending on the patient's specific needs and condition severity. A multidisciplinary approach involving various specialists and healthcare professionals is essential for providing comprehensive care to patients with DEB.	N/A	N/A
Syndromic recessive X-linked ichthyosis	You are a physician, medical geneticist. What are the specific clinical management recommendations you would make for a 4 year old boy with Syndromic recessive X-linked ichthyosis, including medications, genetic testing, and specialist referrals? Please respond concisely.	You are a physician, medical geneticist. What are the specific clinical management recommendations you would make for a 35 year old man with Syndromic recessive X-linked ichthyosis, including medications, genetic testing, and specialist referrals? Please respond concisely.	Clinical Management Recommendations for a 4-year-old boy with Syndromic Recessive X-linked Ichthyosis:_x000D_ _x000D_ 1. Medications:_x000D_ * Topical corticosteroids and moisturizers to manage skin dryness and scaling._x000D_ * Antibiotics for any secondary bacterial infections._x000D_ 2. Genetic testing:_x000D_ * Perform genetic testing to confirm the diagnosis and identify the specific genetic mutation._x000D_ * Offer genetic counseling to the family to discuss inheritance patterns, risks, and implications._x000D_ 3. Specialist referrals:_x000D_ * Dermatologist for ongoing management of skin symptoms and monitoring for skin cancer._x000D_ * Ophthalmologist to assess and manage eye symptoms._x000D_ * audiologist to assess hearing loss._x000D_ * Developmental pediatrician to assess and manage any developmental delays or learning disabilities._x000D_ * Geneticist to provide guidance on genetic testing and counseling._x000D_ 4. Other recommendations:_x000D_ * Regular monitoring of skin, eye, and hearing symptoms._x000D_ * Early intervention and management of any developmental delays or learning disabilities._x000D_ * Counseling and support for the family to address any psychosocial and emotional impacts of the condition._x000D_ * Education and resources for the family on managing the condition, including proper skin care and hygiene._x000D_ _x000D_ It is important to note that the specific management plan may vary based on the severity and specific symptoms of the individual child, and may require regular follow-up and adjustments.	Clinical management recommendations for a 35 year old man with Syndromic recessive X-linked ichthyosis:_x000D_ _x000D_ 1. Medications:_x000D_ * Topical retinoids and emollients to manage skin symptoms_x000D_ * Oral antibiotics for any secondary bacterial infections_x000D_ * Consideration of systemic retinoids for severe cases_x000D_ 2. Genetic testing:_x000D_ * Confirmation of the diagnosis by genetic testing (e.g., PCR, DNA sequencing)_x000D_ * Carrier testing for family members_x000D_ 3. Specialist referrals:_x000D_ * Dermatologist for skin management and monitoring_x000D_ * Ophthalmologist for eye evaluations_x000D_ * Otolaryngologist for ear evaluations_x000D_ * Geneticist for counseling and testing_x000D_ * Psychologist for support and counseling_x000D_ _x000D_ It is important to note that this is a complex condition, and management should be individualized based on the patient's specific needs and symptoms. A multidisciplinary approach involving various specialists is crucial for optimal care.	N/A	N/A
Orofaciodigital syndrome type 1	You are a physician, medical geneticist. What are the specific clinical management recommendations you would make for a 4 year old girl with Orofaciodigital syndrome type 1, including medications, genetic testing, and specialist referrals? Please respond concisely.	You are a physician, medical geneticist. What are the specific clinical management recommendations you would make for a 35 year old woman with Orofaciodigital syndrome type 1, including medications, genetic testing, and specialist referrals? Please respond concisely.	Clinical management recommendations for a 4-year-old girl with Orofaciodigital syndrome type 1 (OFD1) would include: 1. Referral to a multidisciplinary team, including genetics, neurology, ophthalmology, orthopedics, and speech therapy, to address the various manifestations of the syndrome. 2. Genetic testing to confirm the diagnosis and identify potential genetic causes, such as mutations in the OFD1 gene. 3. Management of seizures, if present, with anticonvulsant medications, such as levetiracetam or valproic acid. 4. Physical therapy to address developmental delays and improve motor function. 5. Occupational therapy to assist with daily living activities and improve hand function. 6. Speech therapy to address communication difficulties and feeding difficulties, if present. 7. Ophthalmologic evaluation and management of vision problems, such as glasses or contact lenses for refractive errors, and monitoring for glaucoma. 8. Orthodontic evaluation and management of dental anomalies, such as crowded teeth or microdontia. 9. Monitoring for hearing loss and management with hearing aids, if necessary. 10. Genetic counseling for the family to discuss the inheritance pattern, risks, and implications of the syndrome. 11. Regular follow-up with the multidisciplinary team to monitor the child's progress and adjust management plans as needed. Medications that may be used to manage seizures in OFD1 include: * Levetiracetam (Keppra) * Valproic acid (Depakote) Specialist referrals that may be necessary include: * Genetics * Neurology * Ophthalmology * Orthopedics * Speech therapy * Physical therapy * Occupational therapy * Orthodontics It is important to note that the management of OFD1 is highly individualized and may vary depending on the severity and specific manifestations of the syndrome in each patient.	Clinical management recommendations for a 35-year-old woman with Orofaciodigital syndrome type 1 (OFD1) would include: 1. Genetic testing: OFD1 is caused by mutations in the OFD1 gene. Genetic testing can confirm the diagnosis and identify the specific mutation. 2. Multidisciplinary care: Referral to a multidisciplinary team including medical geneticists, neurologists, ophthalmologists, orthodontists, and speech therapists to address the various symptoms and prevent complications. 3. Neurological management: * Seizure management: Anticonvulsants such as valproic acid or levetiracetam may be prescribed to control seizures. * Muscle weakness management: Physical therapy and occupational therapy to maintain muscle strength and function. * Sleep management: Sleep studies to diagnose and manage sleep disorders, such as sleep apnea. 4. Ophthalmic management: * Eye exams: Regular eye exams to monitor for vision loss, cataracts, and other eye complications. * Glasses or contact lenses: Prescription of corrective lenses to improve vision. * Surgery: Consideration of surgical interventions, such as cataract surgery, if necessary. 5. Orthodontic management: * Dental exams: Regular dental exams to monitor for dental problems, such as tooth crowding or malocclusion. * Orthodontic treatment: Orthodontic treatment, such as braces or aligners, to improve dental alignment and function. 6. Speech and language therapy: * Evaluation: Speech and language evaluation to assess communication skills and identify areas for improvement. * Therapy: Speech and language therapy to improve communication skills, such as articulation, fluency, and comprehension. 7. Management of other symptoms: * Physical therapy: Physical therapy to improve mobility, balance, and coordination. * Occupational therapy: Occupational therapy to improve daily functioning and independence. * Psychological support: Psychological support and counseling to address any emotional or psychological challenges. 8. Genetic counseling: Genetic counseling to discuss the risks and implications of the syndrome, as well as reproductive options. 9. Follow-up: Regular follow-up appointments with the multidisciplinary team to monitor the patient's condition and adjust management plans as needed. Medications that may be prescribed include anticonvulsants, muscle relaxants, and sleep aids, as well as medications to manage other symptoms such as anxiety or depression. The specific medications and dosages will depend on the individual patient's needs and medical history.	N/A	As a physician and medical geneticist, I would recommend the following clinical management for a 35-year-old woman with Orofaciodigital syndrome type 1: 1. Medications: There are no specific medications for this condition. Treatment is usually symptomatic and supportive. 2. Genetic testing: I would recommend genetic testing to confirm the diagnosis and identify any potential genetic mutations. This can help with family planning and genetic counseling. 3. Specialist referrals: Referrals to a neurologist, ophthalmologist, and/or orthopedic surgeon may be necessary to manage any associated neurological, visual, or skeletal abnormalities. 4. Regular follow-up: Regular follow-up appointments with a healthcare provider, such as a primary care physician or medical geneticist, are important to monitor for any potential complications and to ensure appropriate management of the condition.
Nijmegen breakage syndrome	You are a physician, medical geneticist. What are the specific clinical management recommendations you would make for a 3 year old boy with Nijmegen breakage syndrome, including medications, genetic testing, and specialist referrals? Please respond concisely.	You are a physician, medical geneticist. What are the specific clinical management recommendations you would make for a 35 year old woman with Nijmegen breakage syndrome, including medications, genetic testing, and specialist referrals? Please respond concisely.	Clinical Management Recommendations for a 3-year-old boy with Nijmegen Breakage Syndrome: 1. Referral to a pediatric oncologist for close monitoring and management of cancer risk. 2. Genetic testing for NBN mutations in the patient and family members to determine the risk of cancer and other complications. 3. Regular monitoring of immunoglobulin levels and lymphocyte counts to assess immune function. 4. Consideration of prophylactic splenectomy to reduce the risk of splenic rupture. 5. Management of respiratory symptoms with bronchodilators and respiratory therapy as needed. 6. Regular ophthalmologic evaluations to monitor for cataracts and other eye abnormalities. 7. Referral to a genetic counselor for family counseling and education about the condition. 8. Consideration of enrollment in a clinical trial for Nijmegen breakage syndrome to access new treatments and improve management strategies. 9. Regular follow-up with a multidisciplinary healthcare team, including pediatrics, medical genetics, oncology, immunology, and ophthalmology. Medications: 1. Prophylactic antibiotics for respiratory infections as needed. 2. Bronchodilators for respiratory symptoms. 3. Corticosteroids for immune suppression and cancer treatment as needed. 4. Anticonvulsants for seizure management if needed. 5. Ophthalmic medications for cataracts or other eye abnormalities. Specialist Referrals: 1. Pediatric oncologist 2. Medical geneticist 3. Immunologist 4. Ophthalmologist 5. Genetic counselor 6. Respiratory therapist 7. Pediatric surgeon (for splenectomy)	Clinical management recommendations for a 35-year-old woman with Nijmegen breakage syndrome (NBS) would include: 1. Cancer surveillance: Regular cancer screening, including annual breast MRI, mammography, and transvaginal ultrasound, starting at age 25-30. 2. Genetic testing: Offer genetic testing to identify the presence of the NBS1 mutation and counsel the patient about the implications of a positive result. 3. Radiation protection: Advise the patient to minimize radiation exposure, such as avoiding unnecessary imaging studies and taking appropriate precautions during medical imaging. 4. Chemoprevention: Consider chemoprevention with drugs like tamoxifen or raloxifene to reduce the risk of breast cancer. 5. Breast cancer risk management: Discuss risk-reducing salpingo-oophorectomy and mastectomy with the patient, taking into account her personal preferences and medical history. 6. Specialist referrals: Refer the patient to a geneticist, radiation oncologist, and breast surgical oncologist for further evaluation and management. 7. Follow-up: Regular follow-up appointments with the patient to monitor her health status, address any concerns, and update her cancer surveillance plan as needed. Medications that may be considered for chemoprevention include: 1. Tamoxifen: 20 mg per day for 5 years, then reassess. 2. Raloxifene: 60 mg per day for 5 years, then reassess. It's important to note that the patient's medical history, personal preferences, and other factors may influence the final management plan. Regular monitoring and follow-up are crucial to ensure the best possible outcomes for the patient.	N/A	N/A
Niemann-Pick disease type C	You are a physician, medical geneticist. What are the specific clinical management recommendations you would make for a 3 year old boy with Niemann-Pick disease type C, including medications, genetic testing, and specialist referrals? Please respond concisely.	You are a physician, medical geneticist. What are the specific clinical management recommendations you would make for a 35 year old woman with Niemann-Pick disease type C, including medications, genetic testing, and specialist referrals? Please respond concisely.	For a 3-year-old boy with Niemann-Pick disease type C (NPC), I would recommend the following clinical management strategies: 1. Medications: * Oviductin ( cyclodextrin ) is the only FDA-approved treatment for NPC, which has shown to reduce cholestasis and improve lung function. * Other medications that may be prescribed include: + Cholestyramine to reduce cholestasis + Anticonvulsants to control seizures + Respiratory medications to manage pulmonary symptoms 2. Genetic testing: * Confirm the diagnosis by genetic testing, which can identify the NPC1 or NPC2 gene mutations. * Offer genetic counseling to the family to discuss implications and potential risks for future children. 3. Specialist referrals: * Pediatric neurologist to manage seizures and neurological symptoms * Pulmonologist to manage respiratory symptoms and assess lung function * Gastroenterologist to manage gastrointestinal symptoms and assess nutritional status * Ophthalmologist to assess eye health and vision * Developmental pediatrician to assess cognitive and motor development * Physical therapist to improve mobility and motor skills * Speech therapist to address communication and swallowing difficulties 4. Monitoring and follow-up: * Regular follow-up appointments with the pediatrician and specialists to monitor disease progression and adjust treatment as needed * Monitoring for signs of infection, respiratory failure, and other complications * Assessment of developmental and cognitive status 5. Supportive care: * Provide adequate nutrition and hydration, including feeding tubes if necessary * Manage respiratory issues with oxygen therapy and pulmonary rehabilitation * Provide physical therapy to maintain muscle strength and mobility * Address cognitive and behavioral issues with appropriate therapies and interventions 6. Palliative care: * Discuss palliative care options with the family to ensure comfort and quality of life for the child * Provide emotional support and counseling for the family Please note that these recommendations are general and may vary depending on the individual child's needs and specific circumstances.	Clinical management recommendations for a 35-year-old woman with Niemann-Pick disease type C (NPC) would include:_x000D_ _x000D_ 1. Referral to a specialist center with experience in NPC management, such as a lysosomal storage disorder center._x000D_ 2. Establishment of a multidisciplinary care team, including medical genetics, neurology, pulmonology, ophthalmology, and palliative care._x000D_ 3. Initiation of miglustat, an FDA-approved therapy that slows disease progression, and monitoring of response with regular clinical assessments and imaging studies._x000D_ 4. Genetic testing to identify the specific NPC1 or NPC2 gene mutations, and carrier testing for family members._x000D_ 5. Management of symptoms such as seizures, sleep disturbances, and respiratory infections with appropriate medications and therapies._x000D_ 6. Regular monitoring of lung function and implementation of pulmonary rehabilitation programs as needed._x000D_ 7. Ophthalmologic evaluations to monitor for retinal degeneration and cataracts._x000D_ 8. Palliative care involvement to address quality of life and psychosocial concerns._x000D_ 9. Genetic counseling and family planning support for reproductive issues._x000D_ 10. Regular follow-up with the multidisciplinary care team to adjust management strategies as disease progression warrants.	N/A	N/A
Glycogen storage disease due to glucose-6-phosphatase deficiency	You are a physician, medical geneticist. What are the specific clinical management recommendations you would make for a 4 month old boy with Glycogen storage disease due to glucose-6-phosphatase deficiency, including medications, genetic testing, and specialist referrals? Please respond concisely.	You are a physician, medical geneticist. What are the specific clinical management recommendations you would make for a 35 year old woman with Glycogen storage disease due to glucose-6-phosphatase deficiency, including medications, genetic testing, and specialist referrals? Please respond concisely.	Clinical management recommendations for a 4-month-old boy with Glycogen storage disease due to glucose-6-phosphatase deficiency: 1. Immediate management: a. Initiate treatment with cornstarch therapy, gradually increasing the dose to maintain normoglycemia. b. Monitor blood glucose levels frequently, especially after feeding and during sleep. c. Provide a high-carbohydrate diet to maintain normoglycemia and prevent hypoglycemia. 2. Medications: a. Cornstarch (e.g., Glucose-6-phosphate cornstarch, 10-20% dextrose) given every 4-6 hours, adjusting the dose based on blood glucose levels and feeding schedule. b. Vitamin B12 supplementation if deficient. 3. Genetic testing: a. Confirm the diagnosis by measuring glucose-6-phosphatase enzyme activity in white blood cells or fibroblasts. b. Perform genetic testing (DNA sequencing) to identify the specific genetic mutations responsible for the deficiency. 4. Specialist referrals: a. Genetics counselor for genetic testing and family counseling. b. Nutritionist for dietary management and advice on cornstarch therapy. c. Endocrinologist for ongoing management and monitoring of glucose metabolism. d. Metabolic specialist for coordination of care and management of potential complications. 5. Follow-up: a. Regular follow-up appointments (every 3-6 months) to monitor blood glucose levels, adjust cornstarch therapy, and address any concerns or complications. b. Annual measurement of glucose-6-phosphatase enzyme activity to assess disease progression. 6. Other considerations: a. Patients with glycogen storage disease type 1a (G6PC) may require splenectomy in case of hypersplenism. b. Consider enzyme replacement therapy or gene therapy if available. c. Educate the family about disease management, signs of hypoglycemia, and the need for timely medical attention. These recommendations are based on current clinical practice guidelines and should be individualized for the specific patient. It is essential to work closely with a multidisciplinary team of specialists to ensure optimal management and outcome for the patient	Clinical management recommendations for a 35-year-old woman with glycogen storage disease due to glucose-6-phosphatase deficiency would include: 1. Medications: * Enzyme replacement therapy with glucose-6-phosphatase enzyme (e.g., velaglucerase alfa) to improve glycogen metabolism. * Cornstarch therapy to maintain normoglycemia during fasting periods. * Carbohydrate-rich diet to maintain normoglycemia and reduce hypoglycemic episodes. 2. Genetic testing: * Genetic counseling to discuss the possibility of genetic inheritance and family planning options. * Testing for genetic mutations in the G6PC gene to confirm the diagnosis and identify carriers in the family. 3. Specialist referrals: * Endocrinologist for management of hypoglycemia and glucose metabolism. * Geneticist for genetic counseling and testing. * Nutritionist for dietary counseling and management of carbohydrate intake. * Primary care physician for coordination of care and management of comorbidities. 4. Monitoring and follow-up: * Regular monitoring of fasting blood glucose and glycogen levels to assess disease progression and response to treatment. * Annual assessment of liver and kidney function to monitor for potential complications. * Regular follow-up with the multidisciplinary care team to ensure optimal management and coordination of care. 5. Patient education: * Education on the disease, its management, and the importance of adherence to treatment and dietary recommendations. * Awareness of the risk of hypoglycemia and the need for timely intervention in case of symptoms. * Importance of regular follow-up and monitoring to prevent complications. It is important to note that the specific management plan may vary depending on the individual patient's needs and the presence of comorbidities.	N/A	N/A
Vascular Ehlers-Danlos syndrome	You are a physician, medical geneticist. What are the specific clinical management recommendations you would make for an 8 year old girl with Vascular Ehlers-Danlos syndrome, including medications, genetic testing, and specialist referrals? Please respond concisely.	You are a physician, medical geneticist. What are the specific clinical management recommendations you would make for a 35 year old woman with Vascular Ehlers-Danlos syndrome, including medications, genetic testing, and specialist referrals? Please respond concisely.	Clinical Management Recommendations for an 8-year-old girl with Vascular Ehlers-Danlos Syndrome (VEDS): 1. Medications: * Pain management: Acetaminophen or ibuprofen as needed * Prophylactic antibiotics: Consider prophylactic antibiotics during dental or surgical procedures to prevent infections * Wound care: Topical antibiotics and antimicrobial dressings for wound management 2. Genetic testing: * Confirm the diagnosis with genetic testing: Perform a genetic test to identify the presence of a disease-causing mutation in the COL3A1 or COL5A1 genes * Family testing: Offer genetic testing to family members to determine if they are at risk of inheriting the condition 3. Specialist referrals: * Cardiologist: For monitoring and management of cardiovascular complications * Orthopedic surgeon: For surgical interventions related to joint or bone problems * Ophthalmologist: For monitoring and management of ocular manifestations * Dermatologist: For skin-related complications * Physical therapist: For rehabilitation and management of joint and musculoskeletal issues 4. Lifestyle modifications: * Encourage regular exercise: Gentle exercises such as swimming or yoga to improve joint mobility and strength * Promote healthy weight management: Maintain a healthy weight to reduce excessive strain on joints * Avoid smoking and alcohol consumption: Smoking and excessive alcohol consumption can exacerbate symptoms and increase the risk of complications 5. Monitoring and follow-up: * Regular follow-up appointments: Schedule regular follow-up appointments with the patient's primary care physician and specialists to monitor symptoms, address concerns, and adjust management plans as needed * Monitor for complications: Regularly monitor for signs of complications such as cardiovascular problems, bowel obstruction, or wound healing issues It is essential to work with a multidisciplinary team of specialists to provide comprehensive care and address the complex needs of this patient.	Clinical Management Recommendations for a 35-year-old woman with Vascular Ehlers-Danlos syndrome (VEDS): 1. Medications: * Pain management: Consider prescribing analgesics such as NSAIDs, acetaminophen, or opioids, as needed. * Hypertension management: Prescribe beta-blockers or other antihypertensive medications to manage high blood pressure. * Prevention of further arterial damage: Consider prescribing aspirin or other antiplatelet agents. 2. Genetic testing: * Offer genetic testing to confirm the diagnosis and determine the specific type of VEDS. * Discuss the implications of genetic testing with the patient, including the potential for a positive test result and its impact on family members. 3. Specialist referrals: * Cardiology: Refer the patient to a cardiologist for evaluation and management of cardiovascular complications. * Orthopedics: Refer the patient to an orthopedic surgeon for evaluation and management of musculoskeletal complications. * Ophthalmology: Refer the patient to an ophthalmologist for evaluation and management of ocular complications. * Genetics: Refer the patient to a geneticist for counseling and guidance on genetic testing and its implications. 4. Lifestyle modifications: * Advise the patient to avoid smoking and limit alcohol consumption. * Encourage the patient to maintain a healthy lifestyle, including regular exercise, a balanced diet, and stress management techniques. 5. Monitoring and follow-up: * Regularly monitor the patient's blood pressure, cardiovascular status, and other symptoms. * Schedule regular follow-up appointments to assess the patient's condition and adjust management strategies as needed. 6. Multidisciplinary care: * Ensure that the patient receives care from a multidisciplinary team of healthcare professionals, including specialists in cardiology, orthopedics, ophthalmology, genetics, and primary care. 7. Patient education: * Provide the patient with clear and accurate information about VEDS, its management, and its impact on their quality of life. * Encourage the patient to ask questions and raise concerns about their condition. It is important to note that the specific management plan for a patient with VEDS may vary based on the severity and location of their symptoms, as well as their individual needs and preferences.	N/A	N/A
Glutaryl-CoA dehydrogenase deficiency	You are a physician, medical geneticist. What are the specific clinical management recommendations you would make for a 3 month old boy with Glutaryl-CoA dehydrogenase deficiency, including medications, genetic testing, and specialist referrals? Please respond concisely.	You are a physician, medical geneticist. What are the specific clinical management recommendations you would make for a 35 year old woman with Glutaryl-CoA dehydrogenase deficiency, including medications, genetic testing, and specialist referrals? Please respond concisely.	Clinical management recommendations for a 3-month-old boy with Glutaryl-CoA dehydrogenase deficiency: 1. Immediate treatment: a. Initiate a ketogenic diet, which restricts glutaryl-CoA production and reduces the risk of neurological damage. b. Provide appropriate hydration and electrolyte supplementation. c. Monitor for signs of ketosis (e.g., vomiting, seizures) and adjust dietary ratios as needed. 2. Medications: a. Consider prescribing antiepileptic drugs, such as valproate or levetiracetam, to control seizures, if present. b. Monitor for signs of neurological deterioration, and consider corticosteroids for inflammation if necessary. 3. Genetic testing: a. Perform genetic testing to confirm the diagnosis and identify the specific genetic mutation(s) responsible for the deficiency. b. Offer genetic counseling to the parents, discussing the implications of the diagnosis and potential risks for future children. 4. Specialist referrals: a. Pediatric neurologist: for management of seizures, neurological assessment, and monitoring. b. Dietician: for guidance on implementing and monitoring the ketogenic diet. c. Geneticist: for counseling and guidance on genetic testing and implications. d. Metabolic specialist: for management of metabolic aspects of the disorder. 5. Follow-up: a. Regular follow-up appointments (e.g., every 3-6 months) to monitor the patient's clinical status, adjust dietary ratios, and address any concerns. b. Monitoring of growth and development, and interventions as needed to address any delays. 6. Family education: a. Provide education on the disorder, its management, and the importance of adhering to the ketogenic diet. b. Discuss the potential risks and benefits of various treatments, and the importance of follow-up appointments. 7. Other considerations: a. Consider collaborating with a multidisciplinary team, including a psychologist, social worker, and other specialists as needed. b. Address any psychosocial or cultural factors that may impact the patient's management and outcomes. Please note that these recommendations are general and may need to be tailored to the individual patient's needs and circumstances.	Clinical management recommendations for a 35 year old woman with Glutaryl-CoA dehydrogenase deficiency: 1. Medications: * Prescribe a high-fat, low-carbohydrate diet to reduce the risk of metabolic crises. * Consider sodium benzoate (500-1000 mg/day) to reduce glutaric acid production. * Monitor and treat seizures, if present, with appropriate anticonvulsant medications. 2. Genetic testing: * Offer genetic testing to identify the genetic mutations causing the deficiency. * Perform genetic counseling to discuss the implications of the test results and potential risks for family members. 3. Specialist referrals: * Refer to a metabolic specialist or geneticist for further management and monitoring. * Consider referral to a neurologist for management of seizures, if present. * Refer to a dietician for dietary counseling and monitoring. 4. Monitoring: * Regularly monitor plasma glutaric acid and urinary glutaric acid levels to assess disease severity and response to treatment. * Monitor for signs of metabolic crises, such as lethargy, vomiting, seizures, and respiratory distress. 5. Follow-up: * Schedule regular follow-up appointments to monitor disease progression and adjust treatment as needed. * Encourage family planning and reproductive counseling to discuss potential risks and options for future pregnancies. 6. Patient education: * Provide education on the disease, its management, and the importance of dietary compliance. * Discuss the potential risks and benefits of various treatments and the importance of follow-up appointments. 7. Support and resources: * Offer support and resources for the patient and her family, such as genetic counseling, support groups, and patient advocacy organizations.	As a physician and medical geneticist, I would recommend the following clinical management for a 3-month-old boy with Glutaryl-CoA dehydrogenase deficiency: 1. Start the patient on a low lysine diet immediately to prevent the accumulation of toxic metabolites. 2. Prescribe carnitine supplements to help excrete the toxic metabolites. 3. Initiate treatment with antibiotics in case of an infection to prevent metabolic decompensation. 4. Conduct genetic testing to confirm the diagnosis and identify any other genetic mutations or conditions. 5. Refer the patient to a metabolic specialist for ongoing monitoring and management of the condition. 6. Provide genetic counseling to the family to explain the inheritance pattern and the risk of recurrence in future pregnancies. 7. Educate the family on the importance of routine follow-up visits and emergency management plans in case of metabolic decompensation.	As a physician and medical geneticist, I would recommend the following clinical management for a 35-year-old woman with Glutaryl-CoA dehydrogenase deficiency: _x000D_ _x000D_ 1. Medications: I would prescribe a low-lysine diet and carnitine supplementation to manage symptoms and prevent metabolic crises. _x000D_ _x000D_ 2. Genetic testing: I would recommend genetic testing for the patient and her family members to identify any carriers or affected individuals. _x000D_ _x000D_ 3. Specialist referrals: I would refer the patient to a metabolic specialist, a nutritionist/dietician, and a genetic counselor for ongoing management and support. _x000D_ _x000D_ Overall, careful monitoring, early intervention, and ongoing management are essential for individuals with Glutaryl-CoA dehydrogenase deficiency to prevent metabolic crises and improve long-term outcomes.
Kyphoscoliotic Ehlers-Danlos syndrome due to lysyl hydroxylase 1 deficiency	You are a physician, medical geneticist. What are the specific clinical management recommendations you would make for a 4 year old boy with Kyphoscoliotic Ehlers-Danlos syndrome due to lysyl hydroxylase 1 deficiency, including medications, genetic testing, and specialist referrals? Please respond concisely.	You are a physician, medical geneticist. What are the specific clinical management recommendations you would make for a 35 year old woman with Kyphoscoliotic Ehlers-Danlos syndrome due to lysyl hydroxylase 1 deficiency, including medications, genetic testing, and specialist referrals? Please respond concisely.	Clinical Management Recommendations for a 4-year-old boy with Kyphoscoliotic Ehlers-Danlos syndrome due to lysyl hydroxylase 1 deficiency: 1. Orthopedic management: * Monitor growth and progression of kyphosis, scoliosis, and other skeletal deformities. * Consider bracing or orthotics to support the spine and improve posture. * Refer to an orthopedic surgeon for evaluation and possible surgical intervention. 2. Pain management: * Assess and manage pain levels regularly. * Prescribe appropriate pain medications, such as acetaminophen or ibuprofen, as needed. * Consider referral to a pain management specialist. 3. Physical therapy: * Encourage regular physical therapy sessions to improve muscle strength, flexibility, and balance. * Consider referral to a physical therapist with experience in managing Ehlers-Danlos syndrome. 4. Genetic testing: * Confirm the diagnosis with genetic testing, including sequencing of the PLOD1 gene. * Offer genetic counseling to the family to discuss implications and potential risks for other family members. 5. Specialist referrals: * Orthopedic surgeon for surgical intervention. * Pain management specialist for optimal pain control. * Physical therapist with experience in managing Ehlers-Danlos syndrome. * Geneticist for further genetic testing and counseling. 6. Monitoring and follow-up: * Regular follow-up appointments to monitor the progression of the condition and adjust management plans as needed. * Monitor for potential complications, such as spinal cord compression, respiratory problems, or other organ system involvement. 7. Family education and support: * Provide education on the condition, its management, and potential complications. * Encourage family support and involvement in the care plan. Medications: * Pain medications, such as acetaminophen or ibuprofen, as needed. Genetic testing: * Sequencing of the PLOD1 gene to confirm the diagnosis. Specialist referrals: * Orthopedic surgeon * Pain management specialist * Physical therapist with experience in managing Ehlers-Danlos syndrome * Geneticist	Clinical management recommendations for a 35-year-old woman with Kyphoscoliotic Ehlers-Danlos syndrome (kEDS) due to lysyl hydroxylase 1 deficiency would include: 1. Pain management: * Medications: Consider prescribing pain-relieving medications such as NSAIDs, acetaminophen, or opioids, tailoring the dosage and regime to the patient's needs and medical history. * Physical therapy: Encourage physical therapy to improve muscle strength, flexibility, and balance. 2. Orthostatic intolerance management: * Medications: Consider beta blockers, fludrocortisone, or midodrine to help manage symptoms of orthostatic intolerance, such as dizziness, lightheadedness, and fatigue. 3. Wound care and prevention: * Wound care: Provide proper wound care and dressing changes to promote healing and prevent infection. * Prevention: Encourage regular skin inspections, and advise the patient to seek immediate medical attention for any new skin lesions or wounds. 4. Ophthalmologic care: * Referral: Refer the patient to an ophthalmologist for regular eye exams to monitor for potential ocular manifestations, such as glaucoma, cataracts, or retinal detachment. 5. Cardiovascular care: * Monitoring: Monitor the patient's cardiovascular health with regular electrocardiograms (ECGs), echocardiograms, and blood pressure measurements. * Referral: Refer the patient to a cardiologist for further evaluation and management of any cardiovascular issues. 6. Genetic testing and counseling: * Genetic testing: Offer genetic testing to identify potential genetic mutations that may be contributing to the patient's kEDS symptoms. * Counseling: Provide genetic counseling to discuss the implications of the test results and the potential risk of passing the mutation to offspring. 7. Specialist referrals: * Orthopedic surgery: Consider referral to an orthopedic surgeon for evaluation and management of musculoskeletal manifestations, such as scoliosis or joint hypermobility. * Neurology: Refer the patient to a neurologist for evaluation and management of any neurological symptoms, such as seizures, headaches, or cognitive impairment. 8. Follow-up and coordination: * Regular follow-up: Schedule regular follow-up appointments to monitor the patient's symptoms, adjust medications as needed, and coordinate care with other specialists. * Multidisciplinary care: Ensure that the patient's care is coordinated with other healthcare providers, such as physical therapists, occupational therapists, and social workers, to address the patient's complex needs. It is important to note that management recommendations may vary depending on the individual patient's needs and the specific severity of their symptoms.	N/A	N/A
Carnitine palmitoyltransferase II deficiency	You are a physician, medical geneticist. What are the specific clinical management recommendations you would make for a 10 year old boy with Carnitine palmitoyltransferase II deficiency, including medications, genetic testing, and specialist referrals? Please respond concisely.	You are a physician, medical geneticist. What are the specific clinical management recommendations you would make for a 35 year old man with Carnitine palmitoyltransferase II deficiency, including medications, genetic testing, and specialist referrals? Please respond concisely.	Clinical management recommendations for a 10-year-old boy with Carnitine palmitoyltransferase II (CPT II) deficiency would include: 1. Medications: * Carnitine supplements: to restore carnitine levels and improve fatty acid metabolism. * Medium-chain triglyceride (MCT) oil: to provide an alternative energy source for the body. 2. Genetic testing: * Genetic counseling and testing for the boy's parents and siblings to assess their carrier status. * Testing for other genetic disorders that may be associated with CPT II deficiency, such as mucopolysaccharidoses or peroxisomal disorders. 3. Specialist referrals: * Metabolic geneticist: to manage the boy's care and monitor his condition. * Dietician: to provide guidance on a high-carbohydrate, low-fat diet that is beneficial for CPT II deficiency. * Neurologist: to monitor for any neurological symptoms, such as seizures or developmental delays. * Cardiologist: to monitor for any cardiac symptoms, such as arrhythmias or heart failure. 4. Other interventions: * Frequent monitoring of blood carnitine levels and acylcarnitine profiles to assess the effectiveness of treatment. * Regular follow-up appointments with the metabolic geneticist to monitor for any signs of disease progression or treatment side effects. * Genetic counseling and education for the family to understand the condition, its management, and the potential risks for future children.	For a 35-year-old man with Carnitine palmitoyltransferase II (CPT II) deficiency, I would recommend the following clinical management strategies: 1. Medications: * Carnitine supplements: L-carnitine is the primary treatment for CPT II deficiency. It helps restore the balance of fatty acids and carnitine in the body, reducing the risk of hypoketotic hypoglycemia and muscle weakness. * Medium-chain triglyceride (MCT) oil supplements: MCTs are more easily absorbed than long-chain triglycerides and can help reduce the risk of hypoglycemia. * Avoidance of valproic acid: This medication can worsen CPT II deficiency by inhibiting carnitine palmitoyltransferase I, which can further reduce the body's ability to transport long-chain fatty acids into the mitochondria. 2. Genetic testing: * Genetic counseling and testing for the patient and family members to identify potential carriers and provide appropriate genetic counseling. 3. Specialist referrals: * Metabolic specialist: To monitor and manage the patient's metabolic status, adjust medications, and provide education on dietary management. * Neurologist: To assess and manage any neurological symptoms, such as muscle weakness or seizures. * Dietician: To provide guidance on a high-carnitine, low-fat diet and ensure adequate nutrition. * Geneticist: To provide counseling and guidance on the genetic aspects of the condition and potential risks to family members. 4. Dietary management: * High-carnitine diet: Include foods rich in carnitine, such as red meat, nuts, and fish. * Low-fat diet: Limit fat intake to reduce the body's reliance on fatty acids for energy. * Avoidance of fasting: Encourage regular meals and snacks to prevent hypoglycemia. 5. Monitoring: * Regular follow-up appointments: Monitor the patient's clinical status, adjust medications as needed, and address any concerns or symptoms. * Blood tests: Periodic measurements of acylcarnitine levels, carnitine levels, and other metabolic markers to assess the effectiveness of treatment and monitor for any metabolic abnormalities. 6. Other considerations: * Educate the patient and family members about the condition, its management, and the importance of adhering to the treatment plan. * Encourage the patient to wear a medical alert bracelet or carry a letter explaining the condition and treatment in case of emergencies. It is important to note that each individual with CPT II deficiency may have different needs and responses to treatment. A multidisciplinary approach involving metabolic specialists, geneticists, dieticians, and neurologists is essential for optimal management and follow-up care.	N/A	N/A
Tyrosinemia type 1	You are a physician, medical geneticist. What are the specific clinical management recommendations you would make for a 3 year old boy with Tyrosinemia type 1, including medications, genetic testing, and specialist referrals? Please respond concisely.	You are a physician, medical geneticist. What are the specific clinical management recommendations you would make for a 35 year old man with Tyrosinemia type 1, including medications, genetic testing, and specialist referrals? Please respond concisely.	For a 3-year-old boy with Tyrosinemia type 1, I would recommend the following clinical management plan: 1. Medications: * Immediately initiate nitisinone, a tyrosine ammonia lyase inhibitor, to prevent the accumulation of toxic metabolites. * Monitor liver function and adjust nitisinone dose as needed to maintain serum tyrosine levels within a safe range. * Consider initiation of a second medication, such as rifampicin, to enhance nitisinone's effectiveness. 2. Genetic testing: * Perform genetic testing to identify the genetic mutations causing Tyrosinemia type 1 in the patient. * Offer genetic counseling to the family to discuss the implications of the diagnosis and potential risks for relatives. 3. Specialist referrals: * Refer the patient to a pediatric liver specialist for ongoing management and monitoring of liver function. * Refer the patient to a dietician to ensure adequate nutrition and tyrosine restriction. * Consider referral to a metabolic geneticist for additional guidance and support. 4. Monitoring: * Regularly monitor the patient's liver function, including serum AST, ALT, and bilirubin levels. * Monitor serum tyrosine levels to ensure they remain within a safe range. * Monitor for signs of liver failure, such as jaundice, ascites, and encephalopathy. 5. Follow-up: * Schedule regular follow-up appointments with the patient's primary care physician and specialists to monitor the effectiveness of treatment and make adjustments as needed. It is important to note that management of Tyrosinemia type 1 requires a multidisciplinary approach, involving a team of healthcare professionals, including pediatricians, liver specialists, dieticians, and geneticists. The specific details of the management plan may vary depending on the individual patient's needs and genetic mutations.	For a 35-year-old man with Tyrosinemia type 1, I would recommend the following clinical management plan: 1. Medications: * Immediate start of nitisinone, a tyrosine ammonia lyase inhibitor, to reduce tyrosine levels and prevent liver damage. * Close monitoring of liver function and adjustment of nitisinone dosage as needed. * Consideration of additional medications to manage symptoms such as diarrhea, vomiting, and abdominal pain. 2. Genetic testing: * Confirmation of the diagnosis by genetic testing to identify the presence of the FAH mutation. * Genetic counseling to discuss implications for family planning and reproductive options. 3. Specialist referrals: * Hepatology for management of liver disease and coordination of liver transplantation if necessary. * Nutritionist for dietary counseling and management of malnutrition. * Gastroenterology for management of gastrointestinal symptoms. * Genetic counseling for family planning and reproductive options. 4. Regular follow-up: * Regular monitoring of liver function, tyrosine levels, and nutritional status. * Adjustment of medications and dietary restrictions as needed. * Monitoring for potential complications such as liver failure, liver cancer, and kidney damage. 5. Patient education: * Education on the disease, its management, and the importance of adherence to medications and dietary restrictions. * Support and counseling to address any psychological or emotional concerns. It is important to note that the management of Tyrosinemia type 1 requires a multidisciplinary approach, involving a team of specialists, and close coordination between them to ensure optimal care for the patient.	N/A	N/A
Complete androgen insensitivity syndrome	You are a physician, medical geneticist. What are the specific clinical management recommendations you would make for a 10 year old girl with Complete androgen insensitivity syndrome, including medications, genetic testing, and specialist referrals? Please respond concisely.	You are a physician, medical geneticist. What are the specific clinical management recommendations you would make for a 30 year old woman with Complete androgen insensitivity syndrome, including medications, genetic testing, and specialist referrals? Please respond concisely.	Clinical Management Recommendations for a 10-year-old girl with Complete Androgen Insensitivity Syndrome (CAIS): 1. Hormone blockers: Prescribe GnRH agonists to suppress puberty and prevent further virilization. 2. Sex hormone replacement therapy (SRT): Administer estrogen replacement therapy to promote breast development and feminization. 3. Genetic testing: Refer the patient for genetic testing to identify the specific AR mutation causing CAIS. 4. Specialist referrals: * Endocrinologist: To monitor hormone levels and adjust medications as needed. * Gynecologist: To assess and manage reproductive health. * Psychologist: To address any psychosocial issues related to gender identity and body image. 5. Regular follow-ups: Schedule regular follow-up appointments with the patient and family to monitor progress, address concerns, and adjust treatment plans as needed. 6. Education and support: Provide education and support to the patient and family regarding CAIS, its management, and implications for reproductive health and fertility. 7. Multidisciplinary care: Ensure a multidisciplinary approach to care, involving specialists from endocrinology, gynecology, psychology, and genetics, to address the patient's physical and psychological needs. Medications: 1. GnRH agonists (e.g., leuprolide) to suppress puberty and prevent further virilization. 2. Estrogen replacement therapy (e.g., conjugated estrogens) to promote breast development and feminization. Note: The above recommendations are general guidelines and may need to be tailored to the individual patient's needs and circumstances.	Clinical management recommendations for a 30-year-old woman with complete androgen insensitivity syndrome (CAIS) would include: 1. Hormone replacement therapy (HRT) with estrogen and progesterone to address hypogonadism and promote feminization. 2. Genetic testing to identify the specific AR mutation and inform family planning decisions. 3. Referral to a gynecologist for follow-up and management of feminizing hormone therapy. 4. Referral to a urologist for management of any genital anomalies, such as undescended testes or Mayer-Rokitansky-Küster-Hauser (MRKH) syndrome. 5. Psychological support and counseling to address potential emotional and psychological issues related to gender identity and sexuality. 6. Annual monitoring of bone density to assess for osteoporosis risk. 7. Consideration of fertility preservation options, such as egg freezing or oocyte cryopreservation, if the patient desires future fertility. 8. Regular follow-up with a multidisciplinary team of healthcare providers, including endocrinologists, geneticists, gynecologists, urologists, and mental health professionals, to ensure comprehensive care and management. Medications that may be used in the management of CAIS include: 1. Estrogen replacement therapy (ERT): estradiol, estrone, or estriol. 2. Progesterone: medroxyprogesterone acetate, micronized progesterone, or norethindrone. 3. Anti-androgens: spironolactone or finasteride (off-label use). 4. Growth hormone: if growth hormone deficiency is suspected or diagnosed. It is important to note that the specific management plan may vary depending on individual patient needs and circumstances. Regular follow-up and monitoring by a multidisciplinary team of healthcare providers are crucial to ensure optimal care and outcomes for patients with CAIS.	N/A	N/A
Alagille syndrome	You are a physician, medical geneticist. What are the specific clinical management recommendations you would make for a 3 year old boy with Alagille syndrome, including medications, genetic testing, and specialist referrals? Please respond concisely.	You are a physician, medical geneticist. What are the specific clinical management recommendations you would make for a 35 year old woman with Alagille syndrome, including medications, genetic testing, and specialist referrals? Please respond concisely.	For a 3-year-old boy with Alagille syndrome, I would recommend the following clinical management strategies: 1. Medications: * Ursodeoxycholic acid (UDCA) to treat cholestasis and pruritus. * Vitamin supplements (e.g., vitamin E, K) as needed. * Proton pump inhibitors (e.g., omeprazole) for gastroesophageal reflux disease (GERD). * St Urselmectric acid (e.g., atorvastatin) for hyperlipidemia. 2. Genetic testing: * Diagnostic genetic testing for JAGGED1 or NOTCH2 mutations to confirm the diagnosis. * Genetic counseling for the family to discuss implications and risks. 3. Specialist referrals: * Gastroenterology for management of liver disease and GERD. * Cardiology for evaluation and management of cardiovascular disease. * Ophthalmology for evaluation and management of eye abnormalities. * Orthopedics for management of bone abnormalities. * Genetic counseling for further guidance and support. 4. Monitoring and follow-up: * Regular follow-up appointments with the primary care physician and specialists to monitor disease progression and adjust management strategies as needed. * Liver function tests, lipid profiles, and other laboratory tests as needed to monitor disease activity. * Imaging studies (e.g., ultrasound, CT scans) to monitor liver and cardiovascular disease. 5. Patient and family education: * Provide education on Alagille syndrome, its symptoms, and management strategies. * Discuss the importance of adherence to medications and follow-up appointments. * Provide resources for support groups and advocacy organizations. These recommendations are based on current clinical practice guidelines and expert consensus statements for the management of Alagille syndrome. However, it is important to individualize management for each patient based on their specific needs and disease severity.	For a 35-year-old woman with Alagille syndrome, I would recommend the following clinical management strategies: 1. Medications: * Ursodeoxycholic acid (UDCA) to treat cholestasis and pruritus. * Ruxolitinib or other JAK inhibitors for splenomegaly and symptomatic splenic vein thrombosis. * Proton pump inhibitors (PPIs) or H2 blockers for gastroesophageal reflux disease (GERD). * Statins or other lipid-lowering agents for hypercholesterolemia. 2. Genetic testing: * Offer genetic testing to identify potential mutations in the JAGGED1 or NOTCH2 gene, which can confirm the diagnosis and help guide family counseling. 3. Specialist referrals: * Hepatology for management of liver disease and portal hypertension. * Hematology for management of anemia, thrombocytopenia, and/or bleeding disorders. * Cardiology for management of cardiovascular disease risk factors, such as hypercholesterolemia and hypertension. * Gastroenterology for management of GERD and other gastrointestinal symptoms. * Endocrinology for management of metabolic bone disease and osteoporosis. * Genetics for counseling and testing of family members. 4. Monitoring and follow-up: * Regular follow-up appointments with a multidisciplinary team of specialists to monitor disease progression and adjust treatment plans as needed. * Monitoring for complications, such as liver failure, cardiovascular disease, and bone fractures. * Encourage patient education and support groups to help manage the psychosocial impact of the disease. 5. Other considerations: * Address any comorbidities, such as hypothyroidism, hypertension, and/or sleep apnea. * Monitor for potential complications of JAK inhibitor therapy, such as anemia, neutropenia, and thrombocytopenia. * Consider enrollment in clinical trials or registries to advance knowledge of Alagille syndrome and improve treatment options.	N/A	N/A
Congenital adrenal hyperplasia due to cytochrome P450 oxidoreductase deficiency	You are a physician, medical geneticist. What are the specific clinical management recommendations you would make for a 3 month old girl with Congenital adrenal hyperplasia due to cytochrome P450 oxidoreductase deficiency, including medications, genetic testing, and specialist referrals? Please respond concisely.	You are a physician, medical geneticist. What are the specific clinical management recommendations you would make for a 32 year old woman with Congenital adrenal hyperplasia due to cytochrome P450 oxidoreductase deficiency, including medications, genetic testing, and specialist referrals? Please respond concisely.	For a 3-month-old girl with congenital adrenal hyperplasia (CAH) due to cytochrome P450 oxidoreductase deficiency, I would recommend the following clinical management plan: 1. Medications: * Hydrocortisone replacement therapy to replace the deficient cortisol production. The dosage and frequency will depend on the patient's weight and clinical response. * Fludrocortisone to replace aldosterone, if necessary. 2. Genetic testing: * Perform genetic testing to confirm the diagnosis and identify the specific genetic mutation causing the deficiency. This will help in genetic counseling and family planning. 3. Specialist referrals: * Endocrinologist for ongoing management of CAH and monitoring of hormone levels. * Geneticist for genetic counseling and testing. * Pediatrician for general pediatric care and monitoring of growth and development. 4. Monitoring: * Regular follow-up appointments with the endocrinologist to monitor hormone levels, adjust medication dosages as needed, and address any adverse effects. * Monitoring of blood pressure and electrolyte levels to ensure adequate aldosterone replacement. 5. Education: * Provide education to the parents regarding the condition, medications, and the need for lifelong hormone replacement therapy. * Discuss the importance of adherence to medication regimens and follow-up appointments. 6. Other considerations: * Address any related psychosocial or emotional issues. * Monitor for potential complications such as infections, electrolyte imbalances, and bone health issues. It is important to note that this is a complex condition that requires multidisciplinary care and close monitoring. The patient should be referred to a center with experience in managing CAH to ensure optimal care.	Clinical Management Recommendations: 1. Hormone replacement therapy (HRT): Prescribe a combination of glucocorticoids (e.g., hydrocortisone) and mineralocorticoids (e.g., fludrocortisone) to replace the deficient hormones. 2. Adrenal crisis prevention: Educate the patient about the signs and symptoms of adrenal crisis (e.g., vomiting, abdominal pain, hypotension) and the need for prompt medical attention if they occur. Encourage her to wear a medical alert bracelet. 3. Genetic testing: Offer genetic testing to identify the specific genetic mutation causing the cytochrome P450 oxidoreductase deficiency. This information can help family planning and reproductive counseling. 4. Specialist referrals: a. Endocrinologist: For ongoing management of hormone replacement therapy and monitoring of hormone levels. b. Geneticist: For genetic counseling and testing, and to discuss family planning options. c. OB-GYN: For reproductive health care and management of any menstrual irregularities. 5. Monitoring: Regularly monitor the patient's hormone levels, blood pressure, and electrolyte balance to ensure optimal replacement therapy and prevent adrenal crisis. 6. Education: Provide education on the condition, its management, and the importance of adherence to medication and follow-up appointments. 7. Follow-up: Schedule regular follow-up appointments (e.g., every 3-6 months) to monitor medication effectiveness, adjust dosages as needed, and address any concerns or adverse effects. Medications: 1. Hydrocortisone (glucocorticoid) 2. Fludrocortisone (mineralocorticoid) Genetic Testing: 1. Cytochrome P450 oxidoreductase deficiency gene testing (e.g., CYP21A2, CYP11A1, or CYP17A1) Specialist Referrals: 1. Endocrinologist 2. Geneticist 3. OB-GYN It is important to note that the specific management plan may vary depending on the patient's individual needs and medical history. This plan should be tailored to the patient's unique circumstances and should be overseen by a healthcare provider with expertise in endocrinology and medical genetics.	N/A	For a 32 year old woman with Congenital adrenal hyperplasia due to cytochrome P450 oxidoreductase deficiency, I would recommend the following clinical management: 1. Medications: Glucocorticoid replacement therapy and mineralocorticoid replacement therapy to manage adrenal insufficiency and maintain electrolyte balance. 2. Genetic testing: Confirmatory testing and genetic counseling to identify the specific mutation and assess the risk of passing it on to future children. 3. Specialist referrals: Referral to an endocrinologist for ongoing management of hormone replacement therapy and monitoring of adrenal function. Referral to a reproductive endocrinologist for fertility counseling and management if desired. Overall, the goal of clinical management is to maintain adequate hormone levels, manage symptoms of adrenal insufficiency, and prevent long-term complications such as infertility and osteoporosis.
Maple syrup urine disease	You are a physician, medical geneticist. What are the specific clinical management recommendations you would make for a 10 day old boy with Maple syrup urine disease, including medications, genetic testing, and specialist referrals? Please respond concisely.	You are a physician, medical geneticist. What are the specific clinical management recommendations you would make for a 25 year old woman with Maple syrup urine disease, including medications, genetic testing, and specialist referrals? Please respond concisely.	Clinical management recommendations for a 10-day-old boy with Maple syrup urine disease (MSUD): 1. Immediately start treatment with intravenous glucose and insulin to prevent ketosis and hypoglycemia. 2. Administer nitrogen-scavenging compounds, such as sodium phenylbutyrate, to reduce ammonia production. 3. Initiate a low-protein, high-calorie diet to minimize ammonia production and promote growth. 4. Refer to a metabolic geneticist or a specialized MSUD center for further management and genetic counseling. 5. Perform genetic testing to confirm the diagnosis and identify the specific genetic mutations. 6. Consider liver transplantation as a long-term option, as it can correct the underlying metabolic defect. 7. Collaborate with a multidisciplinary team, including a dietitian, neonatologist, and social worker, to provide comprehensive care and support. 8. Monitor blood ammonia levels, electrolytes, and glucose frequently to adjust treatment as needed. 9. Consider using alternative therapies, such as sodium benzoate or ravicti, which can help reduce ammonia production. 10. Educate parents and caregivers on the management of MSUD and the importance of strict adherence to the treatment plan. It is important to note that MSUD is a complex and rare disorder, and management should be individualized based on the patient's specific needs and genetic mutations. A multidisciplinary team of specialists with experience in MSUD management should be involved in the patient's care to ensure optimal outcomes.	Clinical management recommendations for a 25-year-old woman with Maple syrup urine disease (MSUD): 1. Dietary management: Restrict branched-chain amino acids (BCAAs) in the diet, particularly leucine, isoleucine, and valine. This can be achieved through a combination of dietary counseling and the use of medical foods and supplements. 2. Medications: a. Thiamine supplements to prevent thiamine deficiency. b. Amino acid supplements, if necessary, to ensure adequate protein intake. c. Emergency treatment with intravenous glucose and insulin in case of metabolic decompensation. 3. Genetic testing: a. Perform genetic testing to confirm the diagnosis and identify the specific mutations causing the disease. b. Offer genetic counseling to discuss the implications of the diagnosis and the risks for family members. 4. Specialist referrals: a. Nutritionist or dietitian for dietary management and counseling. b. Geneticist for genetic testing and counseling. c. Metabolic specialist or endocrinologist for management of metabolic complications. d. Neurologist for management of neurological symptoms, if present. e. Ophthalmologist for monitoring of eye health. 5. Regular monitoring: a. Regular blood tests to monitor amino acid levels, liver function, and thiamine levels. b. Monitoring for signs of metabolic decompensation, such as ketosis, nausea, vomiting, and lethargy. It is essential to work closely with a multidisciplinary team, including specialists and the patient's family, to ensure optimal management and prevention of complications in a patient with MSUD.	As a physician and medical geneticist, I would recommend the following clinical management recommendations for a 10 day old boy with Maple syrup urine disease: 1. Initiate emergency treatment with a low-protein diet, intravenous fluids, and IV administration of thiamine, carnitine, and glucose. 2. Genetic testing should be performed to confirm the diagnosis and identify the specific genetic mutation responsible for the disease. 3. Referral to a metabolic specialist or a metabolic clinic should be made for ongoing management and monitoring of the patient's condition. 4. Long-term management should include a strict low-protein diet, regular blood monitoring, and medication (such as thiamine, carnitine, and biotin supplements) as prescribed by the metabolic specialist. 5. Genetic counseling should be offered to the patient's family to discuss the risk of recurrence in future pregnancies and the importance of carrier testing for family members.	N/A
Fanconi anemia	You are a physician, medical geneticist. What are the specific clinical management recommendations you would make for a 4 year old boy with Fanconi anemia, including medications, genetic testing, and specialist referrals? Please respond concisely.	You are a physician, medical geneticist. What are the specific clinical management recommendations you would make for a 35 year old man with Fanconi anemia, including medications, genetic testing, and specialist referrals? Please respond concisely.	Clinical Management Recommendations for a 4-year-old boy with Fanconi Anemia: 1. Medications: * Blood transfusions as needed for anemia * Oxymetholone (a synthetic androgen) to stimulate production of red blood cells * Prophylactic antibiotics for Pneumocystis jirovecii pneumonia 2. Genetic testing: * Fanconi anemia genetic testing for the boy and his parents (to determine the specific mutation and family risk) * Consider genetic counseling for the family to discuss implications and future reproductive options 3. Specialist referrals: * Hematologist for ongoing management of anemia and blood transfusions * Geneticist for management of Fanconi anemia and genetic counseling * Oncologist for surveillance and management of cancer risk * Ophthalmologist for regular eye exams to monitor for ocular abnormalities * Ear, Nose, and Throat (ENT) specialist for hearing loss and other otic abnormalities * Physical therapist for management of motor delays and developmental issues * Psychologist for cognitive and behavioral assessments and interventions as needed These recommendations are tailored to the specific needs of a 4-year-old boy with Fanconi anemia, taking into account his age, medical history, and associated health risks.	Clinical Management Recommendations for a 35-year-old man with Fanconi Anemia: 1. Referral to a hematologist/oncologist for close monitoring of blood counts and bone marrow function. 2. Genetic testing to identify the specific FANC gene mutation and counseling for family planning and reproductive options. 3. Regular screening for cancer, particularly acute myeloid leukemia (AML) and solid tumors, with frequent follow-up appointments. 4. Medications to manage symptoms such as anemia, neutropenia, and thrombocytopenia, as needed. 5. Consideration of hematopoietic stem cell transplantation (HSCT) as a curative option, preferably from a matched sibling donor or an unrelated donor with a suitable HLA match. 6. Discussion of fertility preservation options, such as sperm banking, for future family planning. 7. Specialist referrals to a geneticist, hematopathologist, and radiation oncologist, as needed. 8. Regular follow-up appointments to monitor disease progression and response to treatment. It's important to note that the specific management plan may vary based on the individual patient's needs and the presence of any comorbidities.	N/A	N/A
Axenfeld-Rieger syndrome	You are a physician, medical geneticist. What are the specific clinical management recommendations you would make for a 4 year old boy with Axenfeld-Rieger syndrome, including medications, genetic testing, and specialist referrals? Please respond concisely.	You are a physician, medical geneticist. What are the specific clinical management recommendations you would make for a 35 year old woman with Axenfeld-Rieger syndrome, including medications, genetic testing, and specialist referrals? Please respond concisely.	Clinical management recommendations for a 4-year-old boy with Axenfeld-Rieger syndrome: 1. Ophthalmologic evaluation: * Annual eye exams to monitor for glaucoma, cataracts, and other ocular complications. * Consideration of glasses or contact lenses for refractive errors. 2. Endocrine evaluation: * Baseline hormone levels (T4, T3, FT4, FT3) to assess thyroid function. * Consideration of thyroid hormone replacement therapy if hypothyroidism is diagnosed. 3. Dental evaluation: * Regular dental check-ups to monitor for dental anomalies and ensure proper oral hygiene. 4. Genetic testing: * Consideration of genetic testing for the patient and family members to identify potential carriers. 5. Specialist referrals: * Ophthalmologist for ongoing eye care. * Endocrinologist for management of thyroid dysfunction. * Dentist for regular dental care. * Geneticist for counseling and genetic testing. 6. Medications: * Topical glaucoma medications (e.g., timolol) as needed for glaucoma management. * Thyroid hormone replacement therapy (e.g., levothyroxine) if hypothyroidism is diagnosed. 7. Monitoring: * Regular follow-up appointments with the primary care physician and specialists to monitor for any changes in the patient's condition. 8. Family counseling: * Genetic counseling to educate the family about the syndrome, its implications, and the risks of transmission to future offspring. It's important to note that the specific management plan may vary depending on the individual case and the severity of the syndrome's manifestations. Regular follow-up and close communication between the patient, family, and healthcare providers are crucial for optimal management of Axenfeld-Rieger syndrome.	Clinical management recommendations for a 35-year-old woman with Axenfeld-Rieger syndrome would include: 1. Ophthalmology referral for glaucoma screening and management of ocular abnormalities. 2. Cardiology referral for evaluation and management of cardiac defects. 3. Genetic counseling and testing for family planning and reproductive decision-making. 4. Developmental pediatrics referral for assessment and management of developmental delays or learning disabilities. 5. Plastic surgery referral for repair of craniofacial abnormalities. 6. Orthodontic referral for management of dental malocclusion. 7. Speech therapy referral for evaluation and management of speech and language difficulties. 8. Psychology referral for evaluation and management of behavioral or emotional difficulties. 9. Medications as needed for symptom management, such as glaucoma medications, cardiac medications, or speech and language therapy. 10. Regular follow-up with a multidisciplinary team of specialists to coordinate care and monitor for potential complications. Genetic testing would include a karyotype analysis and/or next-generation sequencing to identify the specific genetic cause of the syndrome. It is important to note that each individual with Axenfeld-Rieger syndrome may have a different presentation and therefore the management plan may vary. Regular follow-up with a multidisciplinary team of specialists is crucial to ensure optimal care and monitoring for potential complications.	N/A	N/A
Bardet-Biedl syndrome	You are a physician, medical geneticist. What are the specific clinical management recommendations you would make for a 5 year old girl with Bardet-Biedl syndrome, including medications, genetic testing, and specialist referrals? Please respond concisely.	You are a physician, medical geneticist. What are the specific clinical management recommendations you would make for a 35 year old woman with Bardet-Biedl syndrome, including medications, genetic testing, and specialist referrals? Please respond concisely.	For a 5-year-old girl with Bardet-Biedl syndrome, I would recommend the following clinical management strategies: 1. Medications: * Vitamin A supplementation to address vision loss * Prokinetics to manage gastrointestinal symptoms * Anticonvulsants to control seizures, if present * Respiratory medications for sleep apnea and pulmonary issues 2. Genetic testing: * Genetic counseling for the family to discuss implications and risks * Testing for genetic mutations associated with Bardet-Biedl syndrome (e.g., BBD1, BBD2, AGL, or CCDC115) 3. Specialist referrals: * Ophthalmologist for regular eye exams and management of vision loss * Gastroenterologist for management of gastrointestinal symptoms * Neurologist for management of seizures and developmental delays * Pulmonologist for management of sleep apnea and respiratory issues * Physical therapist for musculoskeletal and balance issues * Occupational therapist for assistance with daily living activities * Speech therapist for communication and swallowing difficulties 4. Other recommendations: * Regular monitoring of growth and development * Early intervention and special education services to address developmental delays * Collaboration with multidisciplinary teams to address the child's complex needs * Genetic counseling and testing for family members to assess their risk of inheriting the condition. Please note that these recommendations are concise and may not cover all possible management strategies. The specific care plan should be individualized and may evolve as the child grows and develops.	For a 35-year-old woman with Bardet-Biedl syndrome, I would recommend the following clinical management strategies:_x000D_ _x000D_ 1. annual eye exams to monitor retinal degeneration_x000D_ 2. annual renal function assessment and imaging to monitor for kidney disease_x000D_ 3. genetic counseling and testing for family planning and reproductive decision-making_x000D_ 4. otolaryngology (ENT) evaluation for hearing loss and consideration of hearing aids_x000D_ 5. speech therapy for communication difficulties_x000D_ 6. occupational therapy for daily living skills and assistive technology_x000D_ 7. physical therapy for musculoskeletal issues and mobility aids_x000D_ 8. psychological counseling for mental health concerns and behavioral interventions_x000D_ 9. medications for associated symptoms, such as migraine prophylaxis or sleep aids_x000D_ 10. specialist referrals to ophthalmology, nephrology, ENT, and genetics for further evaluation and management._x000D_ _x000D_ It's important to note that each individual with Bardet-Biedl syndrome may have unique needs and require a personalized management plan. This plan should be developed in collaboration with a multidisciplinary healthcare team and tailored to the individual's specific needs and circumstances.	N/A	N/A
Ataxia-telangiectasia	You are a physician, medical geneticist. What are the specific clinical management recommendations you would make for a 8 year old girl with Ataxia-telangiectasia, including medications, genetic testing, and specialist referrals? Please respond concisely.	You are a physician, medical geneticist. What are the specific clinical management recommendations you would make for a 35 year old woman with Ataxia-telangiectasia, including medications, genetic testing, and specialist referrals? Please respond concisely.	Clinical Management Recommendations for an 8-year-old girl with Ataxia-Telangiectasia: 1. Referral to a pediatric neurologist for evaluation and management of ataxia, including physical therapy and occupational therapy to improve balance and coordination. 2. Genetic testing to confirm the diagnosis and identify potential carriers in the family. 3. Referral to a cancer geneticist for counseling and surveillance for increased risk of cancer, particularly lymphoma. 4. Medications to manage symptoms such as dizziness and nausea, including anticholinergics and antihistamines. 5. Physical therapy to improve balance and coordination. 6. Occupational therapy to enhance daily functioning and assistive devices such as canes or walkers. 7. Speech therapy to address communication difficulties. 8. Ophthalmology evaluation for telangiectasia and potential vision problems. 9. Monitoring for respiratory problems and referral to a pulmonologist as needed. 10. Regular follow-up with the primary care physician and neurologist to monitor progression of the disease and address any new concerns. It's important to note that the management of Ataxia-Telangiectasia is highly individualized and may vary depending on the severity of the disease and the patient's specific symptoms.	Clinical management recommendations for a 35-year-old woman with Ataxia-telangiectasia (A-T) would include:_x000D_ _x000D_ 1. Medications:_x000D_ * Physical therapy and occupational therapy to improve motor function and coordination._x000D_ * Speech therapy to address communication difficulties._x000D_ * Botulinum toxin injections to reduce muscle stiffness and spasticity._x000D_ * Anticonvulsants to control seizures, if present._x000D_ * Orthostatic hypotension medications, if needed._x000D_ 2. Genetic testing:_x000D_ * Offer genetic counseling and testing for the ATM gene mutation to confirm the diagnosis and assess risk for family members._x000D_ 3. Specialist referrals:_x000D_ * Neurologist for management of ataxia, seizures, and other neurological symptoms._x000D_ * Physical medicine and rehabilitation specialist for physical therapy and occupational therapy._x000D_ * Speech and language therapist for communication and swallowing difficulties._x000D_ * Ophthalmologist for regular eye exams to monitor for retinal degeneration._x000D_ * Geneticist for genetic counseling and testing._x000D_ 4. Other recommendations:_x000D_ * Assistive devices such as canes, walkers, or wheelchairs to improve mobility and safety._x000D_ * Home modifications to enhance safety and accessibility._x000D_ * Regular follow-up appointments with the healthcare team to monitor progression of the disease and adjust management strategies as needed._x000D_ * Supportive care to address psychosocial and emotional needs._x000D_ _x000D_ It's important to note that the clinical management of A-T is highly individualized, and the specific recommendations may vary depending on the patient's symptoms, age, and other factors.	N/A	N/A
Hereditary chronic pancreatitis	You are a physician, medical geneticist. What are the specific clinical management recommendations you would make for a 10 year old boy with Hereditary chronic pancreatitis, including medications, genetic testing, and specialist referrals? Please respond concisely.	You are a physician, medical geneticist. What are the specific clinical management recommendations you would make for a 35 year old woman with Hereditary chronic pancreatitis, including medications, genetic testing, and specialist referrals? Please respond concisely.	Certainly! Here are my specific clinical management recommendations for a 10-year-old boy with hereditary chronic pancreatitis: 1. Medications: * Pain management: Consider prescribing non-steroidal anti-inflammatory drugs (NSAIDs) or acetaminophen for pain relief, as needed. * Pancreatic enzyme replacement therapy (PERT): Prescribe a PERT such as pancreatin or creon to aid in digestion and alleviate symptoms like abdominal pain and diarrhea. * Anti-inflammatory agents: Consider prescribing anti-inflammatory medications like corticosteroids or immunosuppressants to reduce inflammation and prevent pancreatic damage. 2. Genetic testing: * Perform genetic testing to identify the specific genetic mutation causing the hereditary chronic pancreatitis. This information can help guide further management and counseling. 3. Specialist referrals: * Gastroenterologist: Refer the patient to a pediatric gastroenterologist for further evaluation and management of pancreatitis. * Geneticist: Refer the patient to a geneticist to discuss genetic testing results and implications for the patient and family members. * Nutritionist: Refer the patient to a nutritionist to develop a personalized diet plan that includes adequate nutrient intake and minimizes triggers for pancreatitis flares. 4. Other considerations: * Monitor the patient's pancreatitis activity with regular blood tests (e.g., amylase and lipase) and imaging studies (e.g., MRI or CT scans) as needed. * Educate the patient and family about the condition, including its inheritance pattern, symptoms, and management strategies. * Encourage the patient to avoid alcohol consumption and smoking, which can exacerbate pancreatitis.	Clinical Management Recommendations: 1. Pain management: * Medications: + Nonsteroidal anti-inflammatory drugs (NSAIDs) or acetaminophen for mild pain + Opioid analgesics for moderate to severe pain * Interventional procedures: + Nerve blocks (e.g., celiac plexus block) + Endoscopic ultrasound-guided pancreatic neurolysis 2. Pancreatic enzyme replacement therapy (PERT): * Medications: + Pancreatin (e.g., Creon, Zenpep) + Lipase (e.g., Viokace) * Dose adjustment: + Start with low dose, gradually increase based on symptoms and serum lipase levels 3. Dietary modifications: * Avoid alcohol, fatty or greasy foods, and spicy or acidic foods that can exacerbate pancreatitis * Maintain a high-carbohydrate, low-fat diet 4. Fluid and electrolyte management: * Monitor serum electrolyte levels, particularly potassium and magnesium * Administer supplements as needed (e.g., potassium citrate, magnesium oxide) 5. Genetic testing: * Offer genetic counseling and testing for the patient and her family members to identify potential carriers of the genetic mutation 6. Specialist referrals: * Gastroenterologist for ongoing management of pancreatitis and related symptoms * Surgeon for consideration of pancreatic surgery (e.g., pancreatectomy) in severe cases * Geneticist for genetic counseling and testing 7. Monitoring and follow-up: * Regular follow-up appointments (e.g., every 6-12 months) to assess symptoms, serum lipase levels, and response to treatment * Monitor for potential complications, such as diabetes, bone disease, or pancreatic cancer Please note that these recommendations are concise and may need to be tailored to the individual patient's needs and circumstances. It is essential to consult with a multidisciplinary team of healthcare professionals to ensure comprehensive and appropriate care for this complex condition.	N/A	N/A
Chronic visceral acid sphingomyelinase deficiency	You are a physician, medical geneticist. What are the specific clinical management recommendations you would make for a 2 year old boy with Chronic visceral acid sphingomyelinase deficiency, including medications, genetic testing, and specialist referrals? Please respond concisely.	You are a physician, medical geneticist. What are the specific clinical management recommendations you would make for a 35 year old man with Chronic visceral acid sphingomyelinase deficiency, including medications, genetic testing, and specialist referrals? Please respond concisely.	I am not a licensed medical professional, but I can provide some general information about the clinical management of Chronic visceral acid sphingomyelinase deficiency. A 2-year-old boy with Chronic visceral acid sphingomyelinase deficiency (CVAS) requires prompt and comprehensive clinical management to prevent complications and improve quality of life. The following are some specific clinical management recommendations: 1. Enzyme replacement therapy (ERT): This is the primary treatment for CVAS, and it involves replacing the deficient enzyme, acid sphingomyelinase, with a recombinant form. The most commonly used ERT for CVAS is called olesoxime. 2. Symptomatic management: Manage symptoms such as abdominal pain, vomiting, diarrhea, and fever with appropriate medications. For example, antiemetics, antipyretics, and pain management medications may be used as needed. 3. Dietary management: A diet low in sphingomyelin and high in fatty acids may help alleviate symptoms. Encourage the child to consume foods rich in omega-3 fatty acids, such as fish, nuts, and seeds. 4. Genetic testing: Genetic testing can help confirm the diagnosis and identify the genetic mutation responsible for the deficiency. This information can be useful for family planning and genetic counseling. 5. Specialist referrals: Given the complexity of CVAS, it is essential to involve a multidisciplinary team of specialists, including a pediatrician, gastroenterologist, geneticist, nutritionist, and social worker. Regular follow-up appointments with these specialists will help monitor the child's condition and address any emerging issues. 6. Monitoring: Regular monitoring of the child's condition is crucial to prevent complications. This includes regular blood tests to assess liver and kidney function, as well as measurement of sphingomyelin levels in the blood. Imaging studies, such as ultrasound or MRI, may also be used to monitor the progression of the disease. 7. Psychosocial support: CVAS can significantly impact the quality of life of the child and their family. It is essential to provide psychosocial support and counseling to help them cope with the diagnosis and manage the associated challenges. Please note that these recommendations are general and may need to be tailored to the individual child's needs and circumstances. It is important to work closely with a licensed healthcare professional to ensure the child receives appropriate and timely care.	I am not a licensed medical professional, but I can provide some general information on the management of Chronic visceral acid sphingomyelinase deficiency. A 35-year-old man with Chronic visceral acid sphingomyelinase deficiency (also known as Niemann-Pick disease type A/B) would require a multidisciplinary approach to management. Here are some specific clinical management recommendations: 1. Medications: a. Enzyme replacement therapy (ERT) with rhA-SMase (recombinant human acid sphingomyelinase) is the primary treatment. b. Osteoporosis medications, such as bisphosphonates, may be prescribed to prevent bone loss. c. Respiratory medications, such as bronchodilators, may be used to manage respiratory symptoms. 2. Genetic testing: a. Genetic testing is necessary to confirm the diagnosis and identify the genetic mutations responsible for the deficiency. b. The patient and family members should undergo genetic counseling to discuss the implications of the diagnosis and the potential risks for other family members. 3. Specialist referrals: a. The patient should be referred to a medical geneticist or a metabolic specialist for further management and monitoring. b. The patient may also benefit from referrals to a pulmonologist, gastroenterologist, and orthopedic surgeon to manage related symptoms and complications. 4. Other management considerations: a. Regular monitoring of liver and spleen size, lung function, and bone density is essential. b. The patient should receive vaccinations against Streptococcus pneumoniae and Haemophilus influenzae type b to prevent infections. c. The patient may benefit from physical therapy to maintain muscle strength and mobility. d. Psychosocial support and counseling may be helpful in addressing the emotional and psychological impact of the disease. 5. Diet and lifestyle modifications: a. A healthy diet rich in fruits, vegetables, and whole grains is recommended. b. Encourage adequate hydration and a calcium-rich diet to support bone health. c. The patient should avoid smoking and alcohol consumption. It is essential to note that the above recommendations are general guidelines and may need to be tailored to the individual patient's needs and circumstances. A multidisciplinary team of healthcare professionals should work together to provide comprehensive care and monitor the patient's condition regularly.	For a 2 year old boy with Chronic visceral acid sphingomyelinase deficiency, the specific clinical management recommendations would include: 1. Enzyme replacement therapy with recombinant human acid sphingomyelinase (rhASM) to reduce the accumulation of sphingomyelin in organs. 2. Genetic testing for the patient and family members to identify carriers and offer genetic counseling. 3. Referral to a specialist in medical genetics, metabolic disorders, and pediatrics. 4. Monitoring of liver and spleen function, lung function, and bone density. 5. Supportive care, including physical therapy and occupational therapy, to manage symptoms and improve quality of life. 6. Regular follow-up visits with the medical team to adjust treatment and ensure optimal management of the disease.	As a physician and medical geneticist, my specific clinical management recommendations for a 35-year-old man with Chronic visceral acid sphingomyelinase deficiency would be as follows: 1. Medications: Enzyme replacement therapy (ERT) with recombinant human acid sphingomyelinase (rhASM) is the only approved treatment for this condition. Therefore, I would recommend initiating ERT with rhASM. 2. Genetic Testing: Genetic testing should be performed to confirm the diagnosis and to identify the specific mutations responsible for the disease. This information can help in predicting the patient's prognosis and in counseling family members regarding their risk of inheriting the condition. 3. Specialist Referrals: Referral to a specialist in metabolic disorders or medical genetics is recommended to ensure appropriate management of the disease. Additionally, referral to a gastroenterologist or hepatologist may be necessary for the management of liver and spleen enlargement. Overall, early diagnosis and prompt initiation of ERT are crucial for the management of Chronic visceral acid sphingomyelinase deficiency.
Congenital ichthyosiform erythroderma	You are a physician, medical geneticist. What are the specific clinical management recommendations you would make for a 3 month old boy with Congenital ichthyosiform erythroderma, including medications, genetic testing, and specialist referrals? Please respond concisely.	You are a physician, medical geneticist. What are the specific clinical management recommendations you would make for a 35 year old woman with Congenital ichthyosiform erythroderma, including medications, genetic testing, and specialist referrals? Please respond concisely.	Clinical Management Recommendations for a 3-month-old boy with Congenital Ichthyosiform Erythroderma: 1. Medications: * Topical corticosteroids (e.g., hydrocortisone 1%) to reduce inflammation and scaling. * Topical emollients (e.g., petroleum jelly, aquaphor) to hydrate and protect the skin. * Oral antibiotics (e.g., erythromycin, amoxicillin) if there are signs of secondary bacterial infection (e.g., fever, increased redness, swelling). 2. Genetic testing: * Refer the patient for genetic testing to identify the specific genetic mutation causing the condition. * Testing may include whole-exome sequencing or targeted gene panel analysis for genes associated with ichthyosis (e.g., Filaggrin, TGM5, KRT5, KRT14). 3. Specialist referrals: * Dermatologist for ongoing management and monitoring of skin symptoms. * Ophthalmologist to assess for eye involvement (e.g., ectropion, entropion, corneal opacity). * Geneticist to provide counseling and guidance on genetic testing and implications for the family. * Pediatrician for overall medical management and coordination of care. Frequent follow-up appointments with the healthcare team will be necessary to monitor the patient's condition, adjust medications as needed, and address any complications or concerns that arise.	Clinical management recommendations for a 35-year-old woman with congenital ichthyosiform erythroderma (CIE) would include: 1. Topical treatments: * Emollients to hydrate and protect the skin * Topical retinoids to reduce skin thickening and improve skin texture * Topical antibiotics for secondary bacterial infections * Topical corticosteroids for inflammation 2. Systemic treatments: * Oral retinoids (e.g., acitretin) for severe cases * Oral antibiotics for severe secondary infections * Antihistamines for pruritus 3. Phototherapy: * UVB phototherapy to reduce inflammation and improve skin texture * PUVA (psoralen and UVA) for severe cases 4. Genetic testing: * Genetic counseling and testing for the patient and her family members to determine the underlying genetic cause of CIE 5. Specialist referrals: * Dermatologist for ongoing management and monitoring of skin lesions * Ophthalmologist for evaluation and management of eye involvement * ENT specialist for evaluation and management of ear involvement * Geneticist for genetic counseling and testing 6. Monitoring: * Regular follow-up appointments with the dermatologist to monitor skin lesions and adjust treatment as needed * Regular eye exams to monitor for eye involvement 7. Patient education: * Provide education on the natural history of CIE, treatment options, and the importance of sun protection * Encourage the use of sunscreen, protective clothing, and avoidance of excessive sun exposure It is important to note that the above management plan may vary depending on the severity and specific symptoms of the patient, as well as the presence of any comorbidities.	N/A	N/A
Emery-Dreifuss muscular dystrophy	You are a physician, medical geneticist. What are the specific clinical management recommendations you would make for a 7 year old boy with Emery-Dreifuss muscular dystrophy, including medications, genetic testing, and specialist referrals? Please respond concisely.	You are a physician, medical geneticist. What are the specific clinical management recommendations you would make for a 35 year old man with Emery-Dreifuss muscular dystrophy, including medications, genetic testing, and specialist referrals? Please respond concisely.	Certainly! Here are my specific clinical management recommendations for a 7 year old boy with Emery-Dreifuss muscular dystrophy: 1. Medications: * Prescribe corticosteroids (e.g., prednisone) to reduce inflammation and slow muscle degeneration. * Consider anticonvulsants (e.g., valproate) for seizure control, if applicable. * Manage pain with analgesics (e.g., acetaminophen, ibuprofen) and/or muscle relaxants (e.g., baclofen) as needed. 2. Genetic testing: * Offer genetic counseling and testing for the boy's parents to determine if they are carriers of the Emery-Dreifuss mutation. * Consider genetic testing for the boy's siblings to determine if they are also at risk of inheriting the condition. 3. Specialist referrals: * Refer the boy to a pediatric neurologist for management of muscle weakness, seizures, and other neurological symptoms. * Refer the boy to a physical therapist for exercises and stretches to maintain muscle strength and flexibility. * Refer the boy to an orthotist for assistance with braces or other orthotics to support weakened muscles. * Consider referral to a pulmonologist for management of respiratory complications, if applicable. 4. Other interventions: * Ensure the boy receives appropriate vaccinations, particularly against respiratory pathogens. * Encourage regular exercise, such as swimming or physical therapy, to maintain muscle strength and cardiovascular health. * Provide appropriate assistive devices, such as a wheelchair or walker, to assist with mobility as needed. * Consider gastrostomy tube placement for feeding difficulties, if applicable. 5. Follow-up: * Schedule regular follow-up appointments with the boy's primary care physician and specialists to monitor his condition and adjust management plans as needed. Please note that these recommendations are specific to the case of a 7 year old boy with Emery-Dreifuss muscular dystrophy and may vary depending on individual patient factors and local resources. It's important to work closely with a multidisciplinary care team to ensure comprehensive and coordinated care for the patient.	Clinical management recommendations for a 35-year-old man with Emery-Dreifuss muscular dystrophy (EDMD) would include: 1. Medications: * Muscle weakness: Consider prescribing corticosteroids, such as prednisone, to reduce muscle inflammation and slow disease progression. * Muscle spasticity: Prescribe muscle relaxants, such as baclofen or tizanidine, to manage spasticity and improve mobility. * Pain management: Prescribe pain relievers, such as acetaminophen or nonsteroidal anti-inflammatory drugs (NSAIDs), to manage pain associated with muscle weakness. 2. Genetic testing: * Offer genetic testing to confirm the diagnosis and identify the specific genetic mutation responsible for the disease. * Discuss the benefits and limitations of genetic testing with the patient and his family, and ensure that they understand the implications of a positive test result. 3. Specialist referrals: * Neurology: Refer the patient to a neurologist for further evaluation and management of muscle weakness and spasticity. * Physical therapy: Refer the patient to a physical therapist to develop an exercise program that maintains muscle strength and flexibility. * Occupational therapy: Refer the patient to an occupational therapist to assist with adaptive equipment and strategies to maintain independence in daily activities. * Orthotics/prosthetics: Refer the patient to an orthotist/prosthetist to discuss options for assistive devices, such as braces or splints, to support weakened muscles. 4. Follow-up: * Schedule regular follow-up appointments to monitor disease progression, adjust medications as needed, and address any concerns or complications that arise. 5. Family counseling: * Offer genetic counseling to the patient's family members to discuss the implications of the diagnosis and the potential risks to other family members. 6. Supportive care: * Encourage the patient to participate in support groups and counseling to address any emotional or psychological impact of the diagnosis. 7. Multidisciplinary care: * Collaborate with other healthcare professionals, such as respiratory and cardiology specialists, to provide comprehensive care for the patient's complex needs. It's important to note that the clinical management of EDMD is highly individualized, and the specific recommendations may vary depending on the patient's symptoms, disease severity, and other factors.	As a physician and medical geneticist, I would recommend the following clinical management for a 7 year old boy with Emery-Dreifuss muscular dystrophy: _x000D_ _x000D_ 1. Medications: There is currently no cure for Emery-Dreifuss muscular dystrophy, but medications such as corticosteroids and ACE inhibitors may help manage symptoms. _x000D_ _x000D_ 2. Genetic testing: Genetic testing should be performed to confirm the diagnosis and identify any specific mutations that may be present. _x000D_ _x000D_ 3. Specialist referrals: The child should be referred to a neurologist, cardiologist, and physical therapist for specialized care. _x000D_ _x000D_ 4. Exercise and physical therapy: Regular exercise and physical therapy can help maintain muscle strength and flexibility. _x000D_ _x000D_ 5. Cardiac monitoring: Regular cardiac monitoring is important as Emery-Dreifuss muscular dystrophy can lead to heart problems. _x000D_ _x000D_ 6. Genetic counseling: The family should be offered genetic counseling to discuss the risk of the condition in future pregnancies and family planning options.	As a medical geneticist, I would recommend genetic testing to confirm the diagnosis of Emery-Dreifuss muscular dystrophy. I would also refer the patient to a neurologist and a physical therapist for further evaluation and management. _x000D_ _x000D_ In terms of medications, there is no specific treatment for Emery-Dreifuss muscular dystrophy, but symptomatic management may include the use of beta-blockers for cardiac arrhythmias and orthopedic interventions for joint contractures. _x000D_ _x000D_ I would also recommend genetic counseling for the patient and any family members who may be at risk of inheriting the condition.
Hermansky-Pudlak syndrome	You are a physician, medical geneticist. What are the specific clinical management recommendations you would make for a 4 year old boy with Hermansky-Pudlak syndrome, including medications, genetic testing, and specialist referrals? Please respond concisely.	You are a physician, medical geneticist. What are the specific clinical management recommendations you would make for a 35 year old woman with Hermansky-Pudlak syndrome, including medications, genetic testing, and specialist referrals? Please respond concisely.	Clinical management recommendations for a 4-year-old boy with Hermansky-Pudlak syndrome (HPS) would include:_x000D_ _x000D_ 1. Ophthalmologic evaluation: Refer the patient to an ophthalmologist for regular eye exams to monitor for signs of retinal degeneration and cataracts._x000D_ 2. Hematologic evaluation: Refer the patient to a hematologist for regular blood cell count evaluations and to monitor for signs of bleeding or thrombocytopenia._x000D_ 3. Pulmonary evaluation: Refer the patient to a pulmonologist for regular lung function tests to monitor for signs of pulmonary fibrosis._x000D_ 4. Genetic testing: Offer genetic testing to the patient and his family members to confirm the diagnosis and to assess the risk of complications._x000D_ 5. Medications: Consider prescribing medications to manage symptoms such as platelet transfusions for thrombocytopenia, and antibiotics for respiratory infections._x000D_ 6. Physical therapy: Encourage physical therapy to improve motor skills and balance._x000D_ 7. Occupational therapy: Recommend occupational therapy to help with daily living activities and to improve fine motor skills._x000D_ 8. Speech therapy: Refer the patient to a speech therapist to address any communication difficulties._x000D_ 9. Nutritional support: Provide nutritional support and counseling to ensure adequate nutrient intake and to manage gastrointestinal symptoms._x000D_ 10. Psychosocial support: Offer psychosocial support and counseling to the patient and his family to address any emotional or psychological issues related to the condition._x000D_ _x000D_ It is important to note that the management of HPS is complex and requires a multidisciplinary approach, involving a team of specialists from various fields. The patient should be regularly followed up by a primary care physician, ophthalmologist, hematologist, pulmonologist, geneticist, and other specialists as needed.	Clinical Management Recommendations for a 35-year-old woman with Hermansky-Pudlak syndrome: 1. Medications: * Platelet transfusions for bleeding episodes * Fresh frozen plasma (FFP) for bleeding episodes refractory to platelet transfusions * Desmopressin (DDAVP) for mild to moderate bleeding episodes * Consider prophylactic use of desmopressin for patients with frequent bleeding episodes 2. Genetic testing: * Genetic testing for HPS gene mutations to confirm diagnosis and predict disease severity * Prenatal testing for pregnant women or those planning to become pregnant * Genetic counseling for family members 3. Specialist referrals: * Hematologist for management of bleeding episodes and platelet transfusions * Gastroenterologist for management of gastrointestinal symptoms * Neurologist for management of neurological symptoms * Ophthalmologist for management of eye manifestations * Orthopedic surgeon for management of orthopedic complications 4. Other recommendations: * Monitoring for pulmonary fibrosis with annual chest X-rays and pulmonary function tests * Prophylactic antibiotics for respiratory infections * Avoiding activities that increase the risk of bleeding, such as contact sports * Encouraging regular exercise to promote bone health * Monitoring for signs of osteoporosis with bone densitometry testing It is important to note that the management of Hermansky-Pudlak syndrome is highly individualized, and the above recommendations should be tailored to the specific needs of the patient.	N/A	N/A
Proximal spinal muscular atrophy	You are a physician, medical geneticist. What are the specific clinical management recommendations you would make for a 10 month old boy with Proximal spinal muscular atrophy, including medications, genetic testing, and specialist referrals? Please respond concisely.	You are a physician, medical geneticist. What are the specific clinical management recommendations you would make for a 35 year old woman with Proximal spinal muscular atrophy, including medications, genetic testing, and specialist referrals? Please respond concisely.	Clinical management recommendations for a 10-month-old boy with Proximal Spinal Muscular Atrophy (PSMA) would include: 1. Medications: * Nusinersen: This medication is the standard of care for PSMA, and has been shown to improve muscle strength and function. It is administered intrathecally and the dosing regimen is based on the child's weight. * Orthostatic hypotension medications: Children with PSMA often experience orthostatic hypotension, which can be managed with medications such as midodrine and fludrocortisone. 2. Genetic testing: * Confirmation of the diagnosis by genetic testing is crucial to guide management and counseling. * Testing for the SMN1 and SMN2 genes is necessary to determine the number of copies and the presence of point mutations. 3. Specialist referrals: * Neurology: A neurologist should be involved in the child's care to monitor muscle strength and function, and to manage any neurological complications. * Physical therapy: Regular physical therapy is essential to maintain muscle strength and prevent contractures. * Occupational therapy: An occupational therapist can help the child with daily activities and assistive devices. * Respiratory therapy: Children with PSMA are at risk of respiratory complications, and a respiratory therapist can provide guidance on respiratory management and ventilation. * Nutrition: A nutritionist can provide guidance on optimal nutrition and feeding to ensure adequate calorie and protein intake. * Palliative care: As the disease progresses, palliative care should be involved to manage symptoms and provide support to the family. 4. Other interventions: * Orthotics and assistive devices: Children with PSMA may require orthotics and assistive devices, such as braces or walkers, to maintain mobility and independence. * Respiratory support: Children with PSMA may require respiratory support, such as non-invasive ventilation or tracheostomy, to manage respiratory failure. * Hospice care: In severe cases, hospice care may be necessary to provide comfort and support to the child and family. It's important to note that the clinical management of PSMA is highly individualized and may vary based on the child's specific needs and progression of the disease. Regular follow-up with a multidisciplinary care team is crucial to optimize care and quality of life for the child.	Clinical Management Recommendations for a 35-year-old woman with Proximal Spinal Muscular Atrophy (PSMA): 1. Medications: * Riluzole: initiate treatment to slow disease progression. * Orthostatic hypotension medications: consider midodrine or fludrocortisone to manage symptoms. * Muscle weakness medications: consider baclofen, tizanidine, or diazepam as needed. * Respiratory muscle weakness medications: consider non-invasive ventilation (NIV) or invasive ventilation (IV) as needed. 2. Genetic testing: * Offer genetic counseling and testing for the patient and her family members to determine the presence of the SMN1 deletion or other mutations. 3. Specialist referrals: * Neurologist: for ongoing management of muscle weakness and spasticity. * Physical therapist: to optimize muscle strength and prevent muscle atrophy. * Occupational therapist: to assist with activities of daily living (ADLs) and maintain independence. * Respiratory therapist: to manage respiratory muscle weakness and optimize respiratory function. * Geneticist: to discuss genetic testing results and implications for the patient and family members. 4. Other recommendations: * Provide education on the disease, its management, and its impact on quality of life. * Encourage the patient to participate in clinical trials or research studies. * Consider referral to a multidisciplinary ALS/MND clinic for comprehensive care. 5. Follow-up: * Schedule regular follow-up appointments (every 3-6 months) to monitor disease progression and adjust management strategies as needed. It is important to note that the clinical management of PSMA is highly individualized, and the recommendations above may vary depending on the patient's specific needs and disease progression.	N/A	N/A
